# Associations between Alzheimer’s disease polygenic risk scores and hippocampal subfield volumes in 17,161 UK Biobank participants

**DOI:** 10.1101/2020.10.24.20218925

**Authors:** Heidi Foo, Anbupalam Thalamuthu, Jiyang Jiang, Forrest Koch, Karen A. Mather, Wei Wen, Perminder S. Sachdev

**Affiliations:** Centre for Healthy Brain Aging, CHeBA, School of Psychiatry, University of New South Wales Medicine, Kensington, New South Wales 2052, Sydney, Australia; Neuroscience Research Australia, Randwick, New South Wales 2031, Sydney, Australia; Neuropsychiatric Institute, Euroa Centre, Prince of Wales Hospital, Randwick, New South Wales 2031, Sydney, Australia

**Author notes:** Corresponding author: Heidi Foo, Centre for Healthy Brain Aging, CHeBA, School of Psychiatry, UNSW Medicine, Kensington, 2052, Sydney, Australia.

**Keywords:** Hippocampal subfields, Alzheimer’s disease, Polygenic risk score, Ageing

## Abstract

Hippocampal volume is an important biomarker of Alzheimer’s disease (AD), and genetic risk of AD is associated with hippocampal atrophy. However, the hippocampus is not a uniform structure and has a number of subfields, the associations of which with age, sex, and polygenic risk score for AD (PRS_AD_) have been inadequately investigated. We examined these associations in 17,161 cognitively normal UK Biobank participants (44-80 years). Age was negatively associated with all the hippocampal subfield volumes and females had smaller volumes than men. Higher PRS_AD_ was associated with lower volumes in the bilateral whole hippocampus, hippocampal-amygdala-transition-area (HATA), and hippocampal tail; right subiculum; left cornu ammonis (CA)1, CA4, molecular layer, and granule cell layer of dentate gyrus (CG-DG), with associations being greater on the left side. Older individuals (median age 63 years, n=8984) showed greater subfield vulnerability to high PRS_AD_ compared to the younger group (n=8177), but the effect did not differ by sex. The pattern of subfield involvement in relation to the PRS_AD_ in community dwelling healthy individuals sheds additional light on the pathogenesis of AD.

## Supplementary tables for "Associations between Alzheimer’s disease polygenic risk scores and hippocampal subfield volumes in 17,161 UK Biobank participants"

### Sheet: Index
Table	Contents
Supplementary Table 1	Results from base regression model examining PRSAD and hippocampal subfield volumes while controlling for covariates
Supplementary Table 2	Results from base regression model examining PRSAD and hippocampal subfield volumes while controlling for covariates including total hippocampal volume
Supplementary Table 3	Results from base regression model examining PRSAD and and hippocampal head, body, and tail volumes segmented using FreeSurfer 7.1.0
Supplementary Table 4	Regression model of PRSAD without ApoE locus and hippocampal subfield volumes while controlling for covariates
Supplementary Table 5	Influence of low and high PRSAD on hippocampal subfield volumes
Supplementary Table 6	Risk for hippocampal subfield volume loss between low and high PRSAD in younger participants (≤ 63 years old)
Supplementary Table 7	Risk for hippocampal subfield volume loss between low and high PRSAD in older participants (> 63 years old)
Supplementary Table 8	Hippocampal subfield volumes associations with PRSAD split into quartiles for females
Supplementary Table 9	Hippocampal subfield volumes associations with PRSAD split into quartiles for males
Supplementary Table 10	Hippocampal subfield volumes associations with PRSAD split into quartiles for age and sex in females ≤ 63 years old
Supplementary Table 11	Hippocampal subfield volumes associations with PRSAD split into quartiles for age and sex in females > 63 years old
Supplementary Table 12	Hippocampal subfield volumes associations with PRSAD split into quartiles for age and sex in males ≤ 63 years old
Supplementary Table 13	Hippocampal subfield volumes associations with PRSAD split into quartiles for age and sex in males > 63 years old
Supplementary Table 14	Mediation analysis on the effects of age on the relationship between PRSAD and hippocampal subfield volumes
Supplementary Table 15	Intersect between hippocampal subfield volumes with bilateral whole hippocampus as covariate together with other hippocampal subfield volumes and PRSAD
Supplementary Table 16	Intersect between hippocampal subfield volumes with bilateral whole hippocampus as independent variable together with other hippocampal subfield volumes and PRSAD

### Sheet: Supplementary Table 1
Supplementary Table 1. Results from base regression model examining PRSAD and hippocampal subfield volumes while controlling for covariates
Hippocampal subfields	Beta.PRS	Beta.Age	Beta.Age2	Beta.Sex	Beta.AgexSex	Beta.Age2xSex	SE.PRS	SE.Age	SE.Age2	SE.Sex	SE.AgexSex	SE.Age2xSex	tvalue.PRS	tvalue.Age	tvalue.Age2	tvalue.Sex	tvalue.AgexSex	tvalue.Age2xSex	Pval.PRS	Pval.Age	Pval.Age2	Pval.Sex	Pval.AgexSex	Pval.Age2xSex	pval_age.adj	pval_sex.adj	pval_agexsex.adj	pval_prs.adj
Left CA1	-0.0209405	-0.211264	-0.0810911	0.242846	-0.0444959	0.0138627	0.00612369	0.00894393	0.00830835	0.019309	0.0126185	0.0118984	-3.4196	-23.6209	-9.7602	12.5769	-3.52624	1.16508	0.000628597	2.0003e-121	1.90773e-22	4.08139e-36	0.000422608	0.244001	4.72727e-121	3.536e-35	0.000610434	0.00544784
Left CA2-3	-0.0129662	-0.125964	-0.0478289	0.194149	-0.00803048	-0.0126696	0.00673206	0.00983248	0.00913375	0.0212273	0.0138721	0.0130805	-1.92604	-12.811	-5.2365	9.14619	-0.578894	-0.968589	0.0541157	2.10829e-37	1.65578e-07	6.54237e-20	0.562669	0.332764	2.38522e-37	2.1255e-19	0.585175	0.100501
Left CA4	-0.015953	-0.204215	-0.0771429	0.0999805	-0.0320656	-0.00612796	0.00628023	0.00917257	0.00852074	0.0198026	0.0129411	0.0122026	-2.5402	-22.2637	-9.05355	5.04886	-2.47781	-0.502184	0.0110876	2.79902e-108	1.52901e-19	4.48994e-07	0.0132286	0.615545	5.2e-108	5.55905e-07	0.0143309	0.0288278
Left fimbria	0.0062961	-0.192544	-0.0752011	0.0895754	-0.159001	-0.00241823	0.00689594	0.0100718	0.00935611	0.021744	0.0142098	0.0133989	0.913015	-19.1171	-8.03765	4.11954	-11.1895	-0.180479	0.361248	1.24736e-80	9.74687e-16	3.81406e-05	5.77724e-29	0.856778	1.71053e-80	4.1275e-05	7.514e-28	0.494339
Left GC-DG	-0.0179781	-0.248786	-0.0937225	0.0967966	-0.0586239	-0.00368076	0.00610282	0.00891345	0.00828003	0.0192432	0.0125755	0.0118579	-2.94587	-27.9113	-11.3191	5.03017	-4.66175	-0.310406	0.00322481	1.03974e-167	1.34331e-29	4.94968e-07	3.15883e-06	0.756256	5.408e-167	5.85e-07	5.86857e-06	0.0119779
Left HATA	-0.025382	-0.241188	-0.0732023	0.108268	-0.0550844	0.0332572	0.00677773	0.00989919	0.00919572	0.0213713	0.0139662	0.0131693	-3.74492	-24.3644	-7.96048	5.06607	-3.94411	2.52537	0.000181042	6.19076e-129	1.81983e-15	4.10308e-07	8.04133e-05	0.0115666	1.78822e-128	5.33e-07	0.000122965	0.00368824
Left hippocampal fissure	-0.00459041	0.284927	0.0400506	0.248545	-0.0592644	-0.0338136	0.00690127	0.0100796	0.00936334	0.0217608	0.0142208	0.0134093	-0.665155	28.2676	4.27739	11.4216	-4.16744	-2.52165	0.50596	7.17793e-172	1.9012e-05	4.18514e-30	3.09545e-05	0.0116894	4.667e-171	2.7235e-29	5.0375e-05	0.657749
Left hippocampal tail	-0.020286	-0.244666	-0.0659326	0.014855	-0.049746	0.00660193	0.0070217	0.0102555	0.00952673	0.0221406	0.014469	0.0136433	-2.88904	-23.857	-6.9208	0.670942	-3.43812	0.483896	0.003869	8.71713e-124	4.64925e-12	0.502266	0.000587165	0.628466	2.2672e-123	0.502266	0.000803489	0.0125742
Left molecular layer	-0.0179347	-0.269623	-0.0976053	0.157755	-0.070134	0.00609974	0.00592617	0.00865545	0.00804036	0.0186862	0.0122115	0.0115147	-3.02635	-31.1507	-12.1394	8.44234	-5.74327	0.529736	0.00247891	2.72695e-207	8.97338e-34	3.35484e-17	9.4433e-09	0.596301	3.549e-206	8.71e-17	2.4544e-08	0.010742
Left parasubiculum	-0.00268666	-0.0383003	-0.0056441	0.318681	-0.0372727	0.0134489	0.00696237	0.0101689	0.00944624	0.0219535	0.0143467	0.013528	-0.385882	-3.76643	-0.597498	14.5162	-2.598	0.994151	0.699589	0.000166153	0.550183	1.82549e-47	0.00938488	0.320163	0.000166153	4.758e-46	0.010609	0.826787
Left presubiculum	-0.00168526	-0.213754	-0.0772916	0.141725	-0.0964306	0.0101477	0.00641919	0.00937553	0.00870927	0.0202408	0.0132274	0.0124726	-0.262535	-22.7992	-8.87464	7.00196	-7.2902	0.813598	0.792912	2.22573e-113	7.69326e-19	2.6172e-12	3.22927e-13	0.415886	4.46e-113	4.54133e-12	2.79933e-12	0.896335
Left subiculum	-0.0127643	-0.186388	-0.0837102	0.164277	-0.0809881	0.00497578	0.00623584	0.00910774	0.00846052	0.0196626	0.0128496	0.0121164	-2.04693	-20.4647	-9.89422	8.35478	-6.30276	0.410666	0.0406804	5.5184e-92	5.08117e-23	7.04943e-17	2.99513e-10	0.681322	8.44235e-92	1.66636e-16	1.3e-09	0.0844807
Left whole hippocampus	-0.0180381	-0.259721	-0.092957	0.179377	-0.0785759	0.00562037	0.00579371	0.00846198	0.00786065	0.0182685	0.0119386	0.0112573	-3.1134	-30.6927	-11.8256	9.8189	-6.58169	0.499265	0.0018525	1.85671e-201	3.83308e-32	1.07106e-22	4.78572e-11	0.617599	1.612e-200	5.564e-22	3.1135e-10	0.00963302
Right CA1	-0.0112242	-0.191133	-0.0901742	0.156994	-0.0414787	0.0275239	0.00615709	0.00899271	0.00835366	0.0194143	0.0126873	0.0119633	-1.82298	-21.2542	-10.7946	8.08652	-3.2693	2.30069	0.0683238	5.62839e-99	4.45908e-27	6.54402e-16	0.00108027	0.0214212	9.14875e-99	1.308e-15	0.00133747	0.118428
Right CA2-3	-0.00873831	-0.0918658	-0.0590148	0.147487	-0.0398223	-0.00358677	0.00654002	0.00955201	0.00887321	0.0206218	0.0134764	0.0127074	-1.33613	-9.61743	-6.6509	7.15202	-2.95496	-0.282259	0.181525	7.65992e-22	3.00074e-11	8.89507e-13	0.00313133	0.777749	8.29833e-22	1.65286e-12	0.00370066	0.262203
Right CA4	-0.00977473	-0.128926	-0.0707946	0.105137	-0.0427336	-0.00899296	0.00624007	0.00911391	0.00846625	0.019676	0.0128583	0.0121246	-1.56644	-14.146	-8.36198	5.3434	-3.32341	-0.741714	0.117263	3.54067e-45	6.63353e-17	9.23799e-08	0.000891088	0.458271	4.18364e-45	1.33467e-07	0.00115841	0.179343
Right fimbria	0.0014628	-0.231145	-0.0754079	0.0917556	-0.165084	-0.00148846	0.00694122	0.010138	0.00941754	0.0218868	0.0143031	0.0134869	0.210741	-22.8	-8.00718	4.19228	-11.5418	-0.110363	0.833092	2.18694e-113	1.24801e-15	2.77545e-05	1.05344e-30	0.912122	4.46e-113	3.14261e-05	2.73e-29	0.902516
Right GC-DG	-0.0107517	-0.175237	-0.0923777	0.109801	-0.0619842	-0.00268654	0.00610747	0.00892025	0.00828635	0.0192579	0.0125851	0.0118669	-1.76041	-19.6449	-11.1482	5.7016	-4.92521	-0.226389	0.0783557	5.4512e-85	9.1711e-29	1.20632e-08	8.50531e-07	0.820902	7.87222e-85	1.85059e-08	1.702e-06	0.127328
Right HATA	-0.0212948	-0.217484	-0.0817187	0.0441619	-0.0686582	0.0464518	0.00669677	0.00978094	0.00908587	0.021116	0.0137994	0.0130119	-3.17986	-22.2355	-8.99404	2.0914	-4.97545	3.56994	0.00147609	5.1597e-108	2.6262e-19	0.0365072	6.57241e-07	0.000358041	8.944e-108	0.0379675	1.4235e-06	0.00959456
Right hippocampal fissure	0.000331003	0.377773	0.0338235	0.196836	-0.0859939	-0.0265118	0.00667453	0.00974846	0.0090557	0.0210459	0.0137536	0.0129687	0.0495919	38.7521	3.73505	9.35269	-6.25247	-2.04429	0.960448	4.9059005212376e-315	0.000188286	9.56996e-21	4.13524e-10	0.0409403	1.28E-313	4.147e-20	1.53771e-09	0.960448
Right hippocampal tail	-0.0250469	-0.19087	-0.081085	0.112403	-0.0625148	0.0143442	0.00689906	0.0100764	0.00936034	0.0217539	0.0142163	0.013405	-3.63048	-18.9423	-8.66261	5.16703	-4.39741	1.07006	0.000283711	3.26755e-79	5.01375e-18	2.40497e-07	1.10206e-05	0.284606	4.251e-79	3.28421e-07	1.90667e-05	0.00368824
Right molecular layer	-0.0120255	-0.239658	-0.105181	0.122626	-0.0675399	0.0131132	0.00592013	0.00864663	0.00803217	0.0186671	0.0121991	0.0115029	-2.0313	-27.717	-13.095	6.5691	-5.53648	1.13999	0.0422403	1.84492e-165	5.40398e-39	5.20714e-11	3.13122e-08	0.254308	7.97333e-165	8.46625e-11	7.39818e-08	0.0844807
Right parasubiculum	-0.00363847	-0.238006	-0.0876106	0.162464	-0.0773765	0.013758	0.006339	0.0092584	0.00860047	0.0199879	0.0130622	0.0123168	-0.573981	-25.7071	-10.1867	8.12811	-5.9237	1.11701	0.565988	4.83539e-143	2.66428e-24	4.65396e-16	3.20768e-09	0.264005	1.573e-142	1.0075e-15	1.04325e-08	0.700747
Right presubiculum	0.00041549	-0.0640022	-0.0119103	0.293021	0.0015365	0.0161641	0.00701446	0.0102449	0.00951691	0.0221177	0.014454	0.0136292	0.0592334	-6.2472	-1.25149	13.2483	0.106302	1.18599	0.952767	4.277e-10	0.210773	7.24067e-40	0.915344	0.235642	4.4512e-10	9.412e-39	0.915344	0.960448
Right subiculum	-0.0155849	-0.145773	-0.0836889	0.167578	-0.0751414	-0.00543099	0.00627573	0.009166	0.00851463	0.0197884	0.0129318	0.0121939	-2.48336	-15.9037	-9.82883	8.46852	-5.81058	-0.445387	0.0130243	1.51082e-56	9.71063e-23	2.6832e-17	6.33557e-09	0.656046	1.86952e-56	7.74222e-17	1.83156e-08	0.0307848
Right whole hippocampus	-0.0149989	-0.21905	-0.100695	0.16764	-0.0761854	0.0118485	0.00578115	0.00844363	0.0078436	0.0182289	0.0119127	0.0112329	-2.59445	-25.9426	-12.8379	9.19638	-6.39533	1.0548	0.00948236	1.37304e-145	1.49576e-37	4.11619e-20	1.64334e-10	0.29153	5.08857e-145	1.53029e-19	8.528e-10	0.0273935
Abbreviations: SE, standard error; CA, cornu ammonis; DG, granule cell layer of dentate gyrus; HATA, hippocampal-amygdala-transition-area

### Sheet: Supplementary Table 2
Supplementary Table 2. Results from base regression model examining PRSAD and hippocampal subfield volumes while controlling for covariates including total hippocampal volume
Hippocampal subfields	Beta.PRS	Beta.Age	Beta.Age2	Beta.Sex	Beta.AgexSex	Beta.Age2xSex	SE.PRS	SE.Age	SE.Age2	SE.Sex	SE.AgexSex	SE.Age2xSex	tvalue.PRS	tvalue.Age	tvalue.Age2	tvalue.Sex	tvalue.AgexSex	tvalue.Age2xSex	Pval.PRS	Pval.Age	Pval.Age2	Pval.Sex	Pval.AgexSex	Pval.Age2xSex	pval_prs.adj
Left CA1	-0.00621323	0.00221827	0.00350368	0.0678907	0.0333724	0.00668738	0.00351324	0.00524715	0.00477162	0.0103588	0.00723233	0.00682824	-1.76852	0.422756	0.734276	6.55394	4.61434	0.979372	0.0769916	0.672478	0.462791	5.76359e-11	3.97198e-06	0.32741	0.242305
Left CA2-3	-0.000171624	0.0448477	0.0210158	0.0716066	0.0564235	-0.0174705	0.00542523	0.00810278	0.00736845	0.0159963	0.0111684	0.0105443	-0.0316345	5.53485	2.85213	4.47646	5.05209	-1.65686	0.974764	3.16058e-08	0.00434796	7.6382e-06	4.41496e-07	0.0975652	0.974764
Left CA4	-0.00029775	0.00834949	0.00880051	-0.0520876	0.0485397	-0.0125708	0.00382042	0.00570593	0.00518883	0.0112645	0.00786469	0.00742527	-0.0779365	1.4633	1.69605	-4.62406	6.17185	-1.69298	0.937879	0.143404	0.0898945	3.79057e-06	6.90155e-10	0.0904771	0.974764
Left fimbria	0.0137319	-0.125014	-0.041774	0.154268	-0.119672	-0.00539848	0.00679254	0.0101449	0.00922551	0.0200278	0.0139831	0.0132018	2.02161	-12.3228	-4.52809	7.70272	-8.55831	-0.40892	0.043232	9.57745e-35	5.99199e-06	1.40445e-14	1.24091e-17	0.682604	0.232984
Left GC-DG	-0.00224708	-0.0366057	-0.00746656	-0.047359	0.0230821	-0.0102516	0.00353054	0.00527299	0.00479511	0.0104098	0.00726795	0.00686186	-0.63647	-6.94212	-1.55712	-4.54948	3.17588	-1.494	0.524478	4.00109e-12	0.119461	5.41483e-06	0.00149646	0.135194	0.619838
Left HATA	-0.0153428	-0.110064	-0.0192459	0.0338131	-0.00109685	0.0292254	0.0060573	0.00904681	0.00822693	0.0178599	0.0124695	0.0117728	-2.53293	-12.166	-2.33938	1.89324	-0.0879627	2.48244	0.0113201	6.50544e-34	0.0193271	0.0583433	0.929907	0.013058	0.147161
Left hippocampal fissure	-0.010477	-0.0662725	-0.000769215	-0.230068	0.00351169	0.00341264	0.00562901	0.00840713	0.00764522	0.0165971	0.0115878	0.0109404	-1.86125	-7.8829	-0.100614	-13.8619	0.303049	0.31193	0.0627264	3.38983e-15	0.919858	1.84983e-43	0.761856	0.755098	0.232984
Left hippocampal tail	0.00336905	0.376575	0.0782941	0.196119	-0.0225327	-0.0367735	0.00657495	0.00981993	0.00892998	0.0193862	0.0135352	0.0127789	0.512406	38.348	8.76756	10.1164	-1.66475	-2.87768	0.608373	0	1.99419e-18	5.45793e-24	0.0959805	0.00401112	0.687726
Left molecular layer	-0.00168888	-0.0413469	-0.00660626	-0.0297443	0.0134046	-0.00113399	0.0024839	0.0037098	0.00337359	0.00732377	0.00511335	0.00482765	-0.679929	-11.1453	-1.95823	-4.06134	2.62149	-0.234896	0.496559	9.47665e-29	0.0502195	4.90092e-05	0.00876248	0.814293	0.619838
Left parasubiculum	0.00494131	0.0382114	0.0309351	0.355228	0.0011997	0.00882333	0.00678781	0.0101378	0.00921909	0.0200138	0.0139734	0.0131926	0.727968	3.76918	3.35555	17.7491	0.0858564	0.668808	0.466643	0.000164332	0.0007938	7.38902e-70	0.931582	0.503627	0.619838
Left presubiculum	0.0109838	-0.0515039	-0.00874288	0.0659269	-0.0302593	0.0035658	0.0051947	0.00775847	0.00705535	0.0153165	0.0106938	0.0100963	2.11443	-6.63841	-1.23918	4.30429	-2.82961	0.35318	0.034493	3.26606e-11	0.215294	1.68451e-05	0.00466582	0.723958	0.232984
Left subiculum	0.00257992	0.0173885	-0.00123813	0.0202071	-0.00299906	-0.000475013	0.00401214	0.00599228	0.00544922	0.0118298	0.00825938	0.0077979	0.643028	2.90181	-0.227213	1.70815	-0.36311	-0.0609155	0.520214	0.0037148	0.820261	0.0876259	0.716527	0.951427	0.619838
Left whole hippocampus	-0.0016181	-0.0265319	0.00032757	-0.00451553	0.00729024	-0.00138757	0.00183595	0.00274207	0.00249356	0.00541331	0.00377949	0.00356832	-0.881342	-9.67587	0.131366	-0.834153	1.9289	-0.388859	0.378145	4.34892e-22	0.895487	0.404206	0.0537602	0.697386	0.54621
Right CA1	0.00429839	0.0261709	-0.00281063	-0.00998731	0.0404565	0.020717	0.00343284	0.00512708	0.00466243	0.0101217	0.00706683	0.00667199	1.25214	5.10445	-0.602825	-0.98672	5.72484	3.10508	0.210537	3.35312e-07	0.546633	0.323794	1.05262e-08	0.00190538	0.456164
Right CA2-3	0.00467077	0.0749129	0.0118831	0.082836	0.030599	-0.00856107	0.00529629	0.0079102	0.00719333	0.0156161	0.0109029	0.0102937	0.881896	9.47042	1.65196	5.30453	2.8065	-0.831679	0.377845	3.14135e-21	0.0985616	1.14367e-07	0.00501396	0.405602	0.54621
Right CA4	0.00620856	0.075552	0.0144075	-0.00312439	0.0397864	-0.0159139	0.00404042	0.00603451	0.00548762	0.0119132	0.00831758	0.00785285	1.53661	12.52	2.62546	-0.262264	4.78341	-2.02652	0.124406	8.32649e-36	0.00866099	0.793121	1.73777e-06	0.0427273	0.323456
Right fimbria	0.00731004	-0.163702	-0.0444118	0.0998172	-0.131555	-0.00329941	0.00679196	0.010144	0.00922472	0.0200261	0.0139819	0.0132007	1.07628	-16.1378	-4.81444	4.98437	-9.40897	-0.249943	0.281817	3.71563e-58	1.48875e-06	6.27718e-07	5.62926e-21	0.802635	0.486614
Right GC-DG	0.00540128	0.0321996	-0.0060475	-0.00109122	0.0216961	-0.00987481	0.00373547	0.00557906	0.00507345	0.011014	0.00768981	0.00726016	1.44595	5.77152	-1.19199	-0.0990756	2.82141	-1.36014	0.148211	7.99185e-09	0.233281	0.921079	0.00478673	0.173804	0.350317
Right HATA	-0.0102209	-0.0806871	-0.0238055	-0.00802702	-0.0108542	0.0400648	0.00591237	0.00883034	0.00803008	0.0174326	0.0121712	0.0114911	-1.72873	-9.13748	-2.96455	-0.46046	-0.891795	3.48659	0.0838747	7.09167e-20	0.00303545	0.645192	0.372515	0.00049045	0.242305
Right hippocampal fissure	-0.0138814	-0.0081155	-0.0124271	-0.105162	-0.00291658	0.0115043	0.00539483	0.00805738	0.00732717	0.0159066	0.0111058	0.0104853	-2.57309	-1.00721	-1.69603	-6.61121	-0.262619	1.09719	0.0100878	0.313847	0.089899	3.92452e-11	0.792848	0.272574	0.147161
Right hippocampal tail	0.00733845	0.46177	0.0706909	0.193673	-0.0472743	-0.0287769	0.00641902	0.00958704	0.0087182	0.0189265	0.0132142	0.0124758	1.14323	48.1661	8.10842	10.2329	-3.57755	-2.30661	0.252957	0	5.47152e-16	1.66129e-24	0.000347792	0.0210885	0.469778
Right molecular layer	0.00470902	-0.0101948	-0.0125847	-0.0503047	0.0189591	0.00602305	0.00241311	0.00360407	0.00327745	0.00711506	0.00496762	0.00469006	1.95143	-2.8287	-3.83977	-7.07018	3.81653	1.28421	0.0510221	0.00467923	0.000123592	1.60702e-12	0.000135817	0.199084	0.232984
Right parasubiculum	0.0080257	0.0179047	0.0257124	0.30733	0.0409455	0.0114906	0.00679273	0.0101452	0.00922577	0.0200283	0.0139835	0.0132022	1.18151	1.76485	2.78702	15.3448	2.92814	0.870357	0.237415	0.0776075	0.00532537	8.61866e-53	0.00341449	0.384118	0.469778
Right presubiculum	0.00936213	-0.0686059	-0.0170506	0.070076	-0.00946557	0.00630672	0.00495368	0.0073985	0.006728	0.0146059	0.0101976	0.00962784	1.88994	-9.27295	-2.53428	4.79778	-0.928214	0.655051	0.0587835	2.02128e-20	0.0112767	1.61781e-06	0.35331	0.512444	0.232984
Right subiculum	-0.000430126	0.0654502	0.00161856	0.0116134	0.00427999	-0.012291	0.00384388	0.00574097	0.00522069	0.0113337	0.00791299	0.00747086	-0.111899	11.4006	0.310027	1.02468	0.540881	-1.64519	0.910905	5.32963e-30	0.756544	0.305527	0.588596	0.0999497	0.974764
Right whole hippocampus	0.0019031	0.0139791	-0.00624677	0.000771786	0.0125828	0.00459368	0.00183408	0.00273926	0.00249101	0.00540777	0.00377562	0.00356466	1.03763	5.10324	-2.50773	0.142718	3.33266	1.28867	0.299455	3.37464e-07	0.0121602	0.886515	0.000862031	0.197529	0.486614
Abbreviations: SE, standard error; CA, cornu ammonis; DG, granule cell layer of dentate gyrus; HATA, hippocampal-amygdala-transition-area

### Sheet: Supplementary Table 3
Supplementary Table 3. Results from base regression model examining PRSAD and hippocampal head, body, and tail volumes segmented using FreeSurfer 7.1.0
Hippocampal subfield volumes	Beta.PRS	Beta.Age	Beta.Age2	Beta.Sex	Beta.AgexSex	Beta.Age2xSex	SE.PRS	SE.Age	SE.Age2	SE.Sex	SE.AgexSex	SE.Age2xSex	tvalue.PRS	tvalue.Age	tvalue.Age2	tvalue.Sex	tvalue.AgexSex	tvalue.Age2xSex	Pval.PRS	Pval.Age	Pval.Age2	Pval.Sex	Pval.AgexSex	Pval.Age2xSex	pval_prs.adj
Left Hippocampal tail	-0.0250388	-0.244861	-0.0701735	0.0307764	-0.0589764	0.0103028	0.00698708	0.0101901	0.00946506	0.0220454	0.0143982	0.0135775	-3.58359	-24.0292	-7.41396	1.39605	-4.09611	0.758811	0.000339843	1.62898e-125	1.28302e-13	0.162718	4.2208e-05	0.447976	0.000906248
Left Whole hippocampal body	-0.0151333	-0.243997	-0.0938488	0.0817973	-0.0784552	-0.00668861	0.00624517	0.0091081	0.00846002	0.0197045	0.0128693	0.0121358	-2.42321	-26.789	-11.0932	4.1512	-6.0963	-0.551147	0.0153943	6.61933e-155	1.69232e-28	3.3234e-05	1.10873e-09	0.58154	0.0175935
Left Whole hippocampal head	-0.0195326	-0.243707	-0.0899752	0.217575	-0.06686	0.0123458	0.00598218	0.00872455	0.00810377	0.0188747	0.0123274	0.0116248	-3.26512	-27.9334	-11.1029	11.5273	-5.42371	1.06203	0.00109631	5.9399e-168	1.51973e-28	1.24662e-30	5.91668e-08	0.288238	0.00219262
Left Whole hippocampus	-0.0214026	-0.274347	-0.0980404	0.161612	-0.0810451	0.00646746	0.00587738	0.00857171	0.0079618	0.0185441	0.0121114	0.0114211	-3.64152	-32.0061	-12.3138	8.71505	-6.69163	0.566273	0.000271837	2.28483e-218	1.06962e-34	3.16765e-18	2.27529e-11	0.571215	0.000906248
Right Hippocampal tail	-0.0268067	-0.190312	-0.0826608	0.130014	-0.0687124	0.014279	0.00687108	0.0100209	0.00930791	0.0216793	0.0141591	0.0133521	-3.90138	-18.9914	-8.8807	5.99713	-4.85287	1.06942	9.60095e-05	1.31804e-79	7.28937e-19	2.04862e-09	1.22755e-06	0.284894	0.000768
Right Whole hippocampal body	-0.0170531	-0.183044	-0.0912354	0.146893	-0.0876997	-0.0113791	0.00621789	0.00906832	0.00842308	0.0196184	0.0128131	0.0120828	-2.74258	-20.185	-10.8316	7.48749	-6.84453	-0.941759	0.00610221	1.45506e-89	2.98819e-27	7.36078e-14	7.93235e-12	0.346329	0.00813629
Right Whole hippocampal head	-0.0120807	-0.214964	-0.0941633	0.166906	-0.0577766	0.0169513	0.00596445	0.0086987	0.00807975	0.0188188	0.0122908	0.0115903	-2.02545	-24.7122	-11.6542	8.86911	-4.70079	1.46254	0.0428369	1.63682e-132	2.86488e-31	8.08612e-19	2.61179e-06	0.143611	0.0428369
Right Whole hippocampus	-0.0179656	-0.222919	-0.101357	0.173332	-0.0796668	0.0079913	0.00583636	0.00851188	0.00790623	0.0184146	0.0120269	0.0113414	-3.07822	-26.1891	-12.8199	9.41273	-6.62406	0.704614	0.00208572	2.88148e-148	1.88497e-37	5.4322e-21	3.59856e-11	0.48106	0.00333715
Abbreviations: SE, standard error

### Sheet: Supplementary Table 4
Supplementary Table 4. Regression model of PRSAD without ApoE locus and hippocampal subfield volumes while controlling for covariates
Hippocampal subfields	Beta.PRS	Beta.Age	Beta.Age2	Beta.Sex	Beta.AgexSex	Beta.Age2xSex	SE.PRS	SE.Age	SE.Age2	SE.Sex	SE.AgexSex	SE.Age2xSex	tvalue.PRS	tvalue.Age	tvalue.Age2	tvalue.Sex	tvalue.AgexSex	tvalue.Age2xSex	Pval.PRS	Pval.Age	Pval.Age2	Pval.Sex	Pval.AgexSex	Pval.Age2xSex	pval_prs.adj
Left CA1	0.00614984	-0.210769	-0.080313	0.245075	-0.044588	0.0126881	0.00612836	0.00894547	0.00830766	0.0193058	0.0126225	0.011898	1.00351	-23.5615	-9.66734	12.6943	-3.53242	1.06641	0.315631	7.78623e-121	4.72232e-22	9.29069e-37	0.000412849	0.286253	0.911823
Left CA2-3	0.00368909	-0.125657	-0.0473466	0.195526	-0.0080867	-0.0133955	0.00673576	0.00983209	0.00913106	0.0212193	0.0138736	0.0130772	0.547687	-12.7803	-5.18522	9.21452	-0.582885	-1.02434	0.583914	3.11805e-37	2.182e-07	3.47926e-20	0.559978	0.30569	0.977801
Left CA4	0.00305414	-0.203833	-0.0765441	0.101641	-0.0321244	-0.0070037	0.0062842	0.00917295	0.00851892	0.0197968	0.0129435	0.0122006	0.486003	-22.2211	-8.98518	5.13421	-2.4819	-0.574048	0.626971	7.04023e-108	2.84539e-19	2.86415e-07	0.013078	0.565943	0.977801
Left fimbria	0.014175	-0.192743	-0.0754941	0.0892727	-0.159085	-0.00225237	0.00689838	0.0100695	0.0093515	0.0217316	0.0142085	0.0133929	2.05483	-19.1413	-8.07293	4.10797	-11.1965	-0.168176	0.0399109	7.90909e-81	7.31236e-16	4.01002e-05	5.34322e-29	0.866447	0.905943
Left GC-DG	0.00409632	-0.248357	-0.09305	0.0986828	-0.0586947	-0.00467532	0.00610703	0.00891434	0.00827875	0.0192387	0.0125786	0.0118566	0.670755	-27.8604	-11.2396	5.1294	-4.66624	-0.394323	0.502386	4.04596e-167	3.29322e-29	2.93829e-07	3.09066e-06	0.693348	0.977801
Left HATA	0.00955798	-0.240595	-0.0722668	0.111018	-0.0552108	0.0318089	0.00678316	0.00990127	0.00919531	0.0213686	0.0139712	0.0131693	1.40907	-24.2994	-7.85909	5.19537	-3.95176	2.41539	0.158831	2.86672e-128	4.09661e-15	2.06641e-07	7.78886e-05	0.0157286	0.905943
Left hippocampal tail	-0.0119849	-0.24413	-0.0651127	0.0166026	-0.0497099	0.0056738	0.00702598	0.0102557	0.00952448	0.0221336	0.0144713	0.0136407	-1.7058	-23.8043	-6.83635	0.750111	-3.43506	0.415947	0.0880634	2.94158e-123	8.3962e-12	0.453198	0.000593819	0.677454	0.905943
Left hippocampal fissure	-0.00484291	0.285054	0.040244	0.248891	-0.0592413	-0.0339987	0.00690438	0.0100782	0.00935964	0.0217505	0.0142209	0.0134046	-0.701426	28.2842	4.29974	11.443	-4.1658	-2.53635	0.483047	4.57609e-172	1.71941e-05	3.27833e-30	3.11772e-05	0.0112103	0.977801
Left molecular layer	0.00732004	-0.269206	-0.0969464	0.159711	-0.0702272	0.00506978	0.00593016	0.00865616	0.00803898	0.0186815	0.0122143	0.0115132	1.23437	-31.0999	-12.0595	8.54916	-5.7496	0.440346	0.21708	1.22031e-206	2.35484e-33	1.34246e-17	9.09706e-09	0.659692	0.905943
Left parasubiculum	-0.000555111	-0.0382326	-0.00553932	0.318936	-0.0372752	0.0133139	0.00696555	0.0101675	0.00944256	0.0219432	0.0143468	0.0135234	-0.0796938	-3.76028	-0.586633	14.5346	-2.59814	0.984513	0.936482	0.000170286	0.557458	1.3993e-47	0.0093809	0.324877	0.986822
Left presubiculum	0.00748348	-0.213736	-0.0772547	0.142065	-0.0964869	0.00997149	0.00642185	0.00937387	0.00870552	0.0202304	0.013227	0.0124678	1.16531	-22.8013	-8.87423	7.02233	-7.29469	0.79978	0.243908	2.12493e-113	7.72168e-19	2.26352e-12	3.12377e-13	0.423849	0.905943
Left subiculum	0.00972381	-0.186105	-0.0832578	0.165772	-0.081086	0.00418999	0.00623898	0.00910694	0.00845762	0.0196543	0.0128503	0.0121128	1.55856	-20.4355	-9.84412	8.43439	-6.31002	0.345916	0.119119	9.9159e-92	8.34862e-23	3.58988e-17	2.85819e-10	0.72941	0.905943
Left whole hippocampus	0.00416093	-0.259291	-0.0922825	0.18127	-0.0786473	0.00462189	0.00579787	0.00846306	0.00785965	0.0182647	0.0119418	0.0112564	0.717665	-30.638	-11.7413	9.92461	-6.58588	0.410603	0.472974	9.12471e-201	1.03423e-31	3.75508e-23	4.65292e-11	0.681369	0.977801
Right CA1	0.00744347	-0.190881	-0.0897723	0.158284	-0.041557	0.0268458	0.0061602	0.00899195	0.00835082	0.0194062	0.0126881	0.0119598	1.20832	-21.228	-10.7501	8.15637	-3.27528	2.24467	0.226942	9.70434e-99	7.20404e-27	3.68816e-16	0.00105766	0.0248018	0.905943
Right CA2-3	-0.00099154	-0.0916482	-0.058677	0.148336	-0.0398359	-0.00403532	0.00654331	0.00955117	0.00887017	0.020613	0.0134772	0.0127036	-0.151535	-9.5955	-6.61509	7.1962	-2.9558	-0.317652	0.879556	9.46682e-22	3.82257e-11	6.44667e-13	0.0031228	0.750753	0.986822
Right CA4	-0.00237781	-0.128678	-0.0704121	0.106057	-0.0427399	-0.00947988	0.00624331	0.00911326	0.00846349	0.019668	0.0128593	0.0121212	-0.380857	-14.1199	-8.31951	5.39235	-3.32367	-0.782094	0.703314	5.10903e-45	9.48649e-17	7.04601e-08	0.00089028	0.43417	0.977801
Right fimbria	-0.00220524	-0.231174	-0.0754558	0.0915592	-0.165065	-0.00138566	0.00694434	0.0101365	0.00941381	0.0218764	0.0143032	0.0134822	-0.31756	-22.806	-8.01543	4.1853	-11.5405	-0.102777	0.750823	1.91147e-113	1.16735e-15	2.8621e-05	1.07006e-30	0.918141	0.977801
Right GC-DG	-0.00192981	-0.174968	-0.0919594	0.110828	-0.061996	-0.00323015	0.00611076	0.00891979	0.00828381	0.0192504	0.0125863	0.0118638	-0.315804	-19.6157	-11.1011	5.75719	-4.92569	-0.272268	0.752155	9.57015e-85	1.54891e-28	8.69828e-09	8.48447e-07	0.785419	0.977801
Right HATA	-0.00324899	-0.216951	-0.0808924	0.0462104	-0.0686856	0.0453684	0.00670171	0.00978238	0.0090849	0.0211121	0.0138034	0.0130111	-0.484799	-22.1777	-8.90404	2.18881	-4.97598	3.4869	0.627825	1.79938e-107	5.91173e-19	0.0286237	6.55464e-07	0.000489882	0.977801
Right hippocampal tail	-0.00737331	-0.190233	-0.0801	0.114731	-0.0625221	0.0131115	0.00690459	0.0100785	0.00935993	0.0217512	0.0142213	0.013405	-1.06788	-18.8751	-8.55775	5.2747	-4.39637	0.978103	0.285588	1.13972e-78	1.24651e-17	1.34583e-07	1.10738e-05	0.328037	0.911823
Right hippocampal fissure	-0.000110292	0.377765	0.0338112	0.1968	-0.0859923	-0.0264931	0.00667754	0.0097471	0.00905214	0.0210359	0.0137536	0.0129642	-0.0165169	38.7566	3.73516	9.35543	-6.25233	-2.04356	0.986822	4.17E-315	0.000188199	9.32628e-21	4.13907e-10	0.0410124	0.986822
Right molecular layer	0.00249957	-0.239371	-0.10473	0.123882	-0.0675856	0.0124507	0.00592349	0.00864642	0.00802993	0.0186604	0.0122005	0.0115002	0.421976	-27.6844	-13.0425	6.63877	-5.53956	1.08265	0.673048	4.38022e-165	1.06981e-38	3.25755e-11	3.07671e-08	0.278979	0.977801
Right parasubiculum	0.00238443	-0.0640198	-0.011935	0.293035	0.00152082	0.0161581	0.00701761	0.0102435	0.00951313	0.0221072	0.0144541	0.0136244	0.339779	-6.2498	-1.25458	13.2552	0.105217	1.18597	0.734027	4.20637e-10	0.209648	6.60915e-40	0.916205	0.235651	0.977801
Right presubiculum	0.000616794	-0.237919	-0.0874737	0.162841	-0.0773894	0.0135592	0.00634192	0.0092572	0.00859717	0.0199786	0.0130624	0.0123126	0.0972566	-25.701	-10.1747	8.15075	-5.9246	1.10124	0.922524	5.62569e-143	3.01187e-24	3.8631e-16	3.19022e-09	0.270806	0.986822
Right subiculum	-0.00108208	-0.145387	-0.0830889	0.169107	-0.0751704	-0.006239	0.00627969	0.00916636	0.0085128	0.0197826	0.0129342	0.0121918	-0.172315	-15.861	-9.76046	8.5483	-5.81176	-0.511738	0.863192	2.95641e-56	1.90278e-22	1.35243e-17	6.29118e-09	0.608841	0.986822
Right whole hippocampus	-0.00012756	-0.218681	-0.100121	0.169132	-0.0762198	0.0110602	0.00578489	0.00844411	0.00784205	0.0182238	0.0119151	0.0112312	-0.0220505	-25.8975	-12.7672	9.28083	-6.39692	0.984775	0.982408	4.23752e-145	3.68439e-37	1.87705e-20	1.62628e-10	0.324748	0.986822
Abbreviations: SE, standard error; CA, cornu ammonis; DG, granule cell layer of dentate gyrus; HATA, hippocampal-amygdala-transition-area

### Sheet: Supplementary Table 5
Supplementary Table 5. Influence of low and high PRSAD on hippocampal subfield volumes
Hippocampal subfields	Beta.PRSQ1	OR.Q1	Beta.PRSQ2	Beta.PRSQ3	Beta.Age	Beta.Age2	Beta.Sex	Beta.AgexSex	Beta.Age2xSex	SE.PRSQ1	SE.PRSQ2	SE.PRSQ3	SE.Age	SE.Age2	SE.Sex	SE.AgexSex	SE.Age2xSex	tvalue.PRSQ1	tvalue.PRSQ2	tvalue.PRSQ3	tvalue.Age	tvalue.Age2	tvalue.Sex	tvalue.AgexSex	tvalue.Age2xSex	Pval.PRSQ1	Pval.PRSQ2	Pval.PRSQ3	Pval.Age	Pval.Age2	Pval.Sex	Pval.AgexSex	Pval.Age2xSex	R2.PRS	pval_prsQ1.adj
Left CA1	0.0498258	1.05109	0.0399006	0.0261831	-0.207779	-0.0799697	0.245688	-0.0463626	0.0126685	0.0170772	0.0170843	0.0170914	0.00885856	0.00822554	0.0190706	0.0124334	0.0117294	2.91769	2.33552	1.53195	-23.4552	-9.72213	12.8831	-3.72888	1.08006	0.00353089	0.0195277	0.125554	8.37831e-120	2.7647e-22	8.34079e-38	0.000192946	0.280132	0.000551205	0.0306011
Left CA2-3	0.0262404	1.02659	0.0278142	-0.00196412	-0.12414	-0.0479601	0.193831	-0.0123318	-0.012409	0.0188276	0.0188355	0.0188433	0.0097666	0.00906869	0.0210254	0.0137079	0.0129317	1.39372	1.47669	-0.104234	-12.7106	-5.28854	9.21892	-0.899614	-0.959579	0.16342	0.139776	0.916985	7.52468e-37	1.24789e-07	3.33586e-20	0.368338	0.337281	0.000254979	0.265558
Left CA4	0.0369443	1.03764	0.0350501	0.00486603	-0.200916	-0.0763497	0.100652	-0.0356742	-0.00434746	0.017528	0.0175353	0.0175426	0.00909245	0.00844271	0.0195741	0.0127617	0.0120391	2.10773	1.99883	0.277383	-22.097	-9.04326	5.14213	-2.79542	-0.361111	0.0350688	0.0456428	0.781489	9.84789e-107	1.67725e-19	2.74586e-07	0.00518889	0.718021	0.000425738	0.101179
Left fimbria	-0.00608522	0.993933	0.00362876	-0.0097111	-0.191209	-0.0755879	0.0880267	-0.161316	-0.00226527	0.0192773	0.0192853	0.0192934	0.00999985	0.00928527	0.0215275	0.0140352	0.0132406	-0.315668	0.188162	-0.503339	-19.1212	-8.14062	4.08903	-11.4937	-0.171085	0.752258	0.850752	0.614732	1.12788e-80	4.19558e-16	4.3512e-05	1.82838e-30	0.864159	3.32547e-05	0.814946
Left GC-DG	0.0422662	1.04317	0.0444369	0.00936651	-0.244927	-0.0926594	0.0979337	-0.0615628	-0.00236251	0.0170288	0.0170359	0.017043	0.00883348	0.00820225	0.0190166	0.0123982	0.0116962	2.48204	2.60843	0.549581	-27.7271	-11.2968	5.14992	-4.96546	-0.201989	0.0130725	0.0091037	0.582614	1.27742e-165	1.72298e-29	2.63439e-07	6.91849e-07	0.839927	0.00060972	0.0485549
Left HATA	0.0580996	1.05982	0.0564987	0.0410942	-0.237803	-0.0727687	0.115421	-0.0588714	0.0313255	0.0189571	0.018965	0.0189729	0.00983379	0.00913107	0.02117	0.0138022	0.0130207	3.06479	2.9791	2.16594	-24.1823	-7.96935	5.45209	-4.26538	2.40582	0.00218159	0.00289499	0.0303296	4.22979e-127	1.69304e-15	5.04581e-08	2.00617e-05	0.0161464	0.000700683	0.0283606
Left hippocampal fissure	0.0222571	1.02251	-0.0104971	0.00811761	0.282857	0.0385078	0.253123	-0.0596841	-0.0348907	0.0193673	0.0193754	0.0193834	0.0100465	0.00932862	0.021628	0.0141008	0.0133024	1.14921	-0.541774	0.418791	28.1546	4.12791	11.7035	-4.23268	-2.62288	0.250486	0.587981	0.675374	1.36309e-170	3.67772e-05	1.6056e-31	2.32107e-05	0.00872652	0.00017554	0.34277
Left hippocampal tail	0.0380244	1.03876	0.0342854	0.0406858	-0.241481	-0.0640727	0.0190489	-0.0538817	0.00508102	0.019678	0.0196862	0.0196944	0.0102077	0.00947828	0.021975	0.014327	0.0135158	1.93233	1.74159	2.06585	-23.6567	-6.75995	0.866843	-3.76085	0.375931	0.0533348	0.0815974	0.038857	8.34788e-122	1.42418e-11	0.38604	0.000169891	0.706973	0.000321179	0.115559
Left molecular layer	0.0428027	1.04373	0.0383969	0.0275885	-0.265475	-0.0964914	0.160068	-0.0703442	0.00612308	0.0165308	0.0165377	0.0165445	0.00857513	0.00796236	0.0184604	0.0120356	0.0113541	2.58927	2.32179	1.66753	-30.9587	-12.1185	8.67091	-5.84469	0.539282	0.00962587	0.0202557	0.0954273	6.67725e-205	1.15222e-33	4.65792e-18	5.16584e-09	0.589699	0.000465361	0.0485549
Left parasubiculum	0.00885801	1.0089	0.00553327	0.00925114	-0.0371909	-0.00510782	0.325727	-0.0356625	0.0111933	0.0194759	0.0194841	0.0194922	0.0101029	0.00938096	0.0217493	0.0141799	0.013377	0.454818	0.28399	0.474608	-3.68121	-0.544489	14.9764	-2.51501	0.836751	0.649246	0.776422	0.635072	0.000232831	0.586112	2.15651e-50	0.0119119	0.402744	1.66192e-05	0.744719
Left presubiculum	0.00924925	1.00929	0.00831135	0.0230576	-0.211005	-0.0765656	0.14566	-0.0941509	0.0100144	0.0179341	0.0179416	0.0179491	0.00930311	0.00863832	0.0200276	0.0130573	0.0123181	0.515734	0.463244	1.28461	-22.6811	-8.86348	7.27295	-7.21057	0.812982	0.606047	0.643195	0.198944	2.89614e-112	8.49058e-19	3.66644e-13	5.80023e-13	0.416239	9.76035e-05	0.744719
Left subiculum	0.0358852	1.03654	0.0268367	0.0256526	-0.183957	-0.082898	0.164036	-0.078875	0.00699685	0.0174103	0.0174175	0.0174248	0.00903136	0.00838598	0.0194425	0.0126759	0.0119582	2.06115	1.54079	1.47219	-20.3687	-9.88531	8.43695	-6.22243	0.585108	0.0393034	0.123387	0.140988	3.65307e-91	5.5418e-23	3.50927e-17	5.00689e-10	0.558483	0.000270063	0.101179
Left whole hippocampus	0.0422983	1.04321	0.0381742	0.026443	-0.255393	-0.0915681	0.182537	-0.0784281	0.00503936	0.0161574	0.0161642	0.0161709	0.00838148	0.00778254	0.0180435	0.0117638	0.0110977	2.61788	2.36165	1.63522	-30.4711	-11.7658	10.1165	-6.66691	0.454089	0.00885538	0.0182047	0.102021	1.00082e-198	7.72742e-32	5.43869e-24	2.6908e-11	0.649771	0.000477936	0.0485549
Right CA1	0.0221368	1.02238	0.0169382	0.0106157	-0.189347	-0.0890222	0.157146	-0.0426364	0.0297272	0.0171825	0.0171897	0.0171969	0.00891323	0.00827629	0.0191882	0.0125101	0.0118018	1.28833	0.985372	0.617302	-21.2434	-10.7563	8.18971	-3.40816	2.51886	0.197648	0.324455	0.537044	6.80873e-99	6.7244e-27	2.79802e-16	0.000655514	0.0117823	0.000105857	0.302285
Right CA2-3	0.021211	1.02144	0.022231	0.00359681	-0.0908869	-0.0589161	0.144422	-0.0448694	-9.90075e-05	0.0182883	0.0182959	0.0183035	0.00948682	0.00880889	0.020423	0.0133152	0.0125613	1.15982	1.21508	0.196509	-9.58033	-6.68826	7.07154	-3.36979	-0.00788196	0.24614	0.224352	0.844214	1.09404e-21	2.3271e-11	1.59043e-12	0.000753887	0.993711	0.000138581	0.34277
Right CA4	0.0253121	1.02564	0.0220527	0.00349953	-0.127669	-0.0705673	0.10477	-0.0465957	-0.00527916	0.0174075	0.0174148	0.0174221	0.00902995	0.00838467	0.0194395	0.0126739	0.0119564	1.45409	1.26632	0.200868	-14.1383	-8.41622	5.38957	-3.6765	-0.441535	0.14594	0.205416	0.840804	3.9165e-45	4.18621e-17	7.15466e-08	0.000237166	0.658831	0.000186479	0.252963
Right fimbria	-0.000847709	0.999153	0.000381704	-0.00444524	-0.230194	-0.0757099	0.0934393	-0.168138	-0.00177924	0.0194269	0.0194349	0.019443	0.0100774	0.00935731	0.0216945	0.0141441	0.0133433	-0.0436359	0.0196401	-0.228629	-22.8425	-8.09099	4.30704	-11.8875	-0.133343	0.965195	0.984331	0.81916	8.11901e-114	6.30439e-16	1.66356e-05	1.83597e-32	0.893924	4.43814e-06	0.965195
Right GC-DG	0.0289605	1.02938	0.0245069	0.00863875	-0.17384	-0.0918492	0.109354	-0.0653133	0.00066715	0.0170317	0.0170388	0.0170459	0.00883498	0.00820364	0.0190198	0.0124003	0.0116982	1.70039	1.4383	0.506794	-19.6763	-11.1962	5.74947	-5.26708	0.0570301	0.0890755	0.150367	0.612306	2.89911e-85	5.34859e-29	9.1023e-09	1.40262e-07	0.954522	0.000217404	0.178151
Right HATA	0.0634218	1.06548	0.0383495	0.0391202	-0.215267	-0.0801268	0.050309	-0.0699391	0.0461256	0.018735	0.0187428	0.0187506	0.00971856	0.00902408	0.0209219	0.0136404	0.0128681	3.3852	2.04609	2.08634	-22.1501	-8.87923	2.40461	-5.12733	3.58448	0.000712824	0.0407625	0.0369622	3.1387e-107	7.37559e-19	0.0162002	2.9702e-07	0.000338668	0.000673588	0.0185334
Right hippocampal fissure	0.0024147	1.00242	-0.0204862	-0.00846484	0.375845	0.0325196	0.199508	-0.0849182	-0.0253488	0.0187233	0.0187311	0.0187389	0.00971246	0.00901841	0.0209088	0.0136319	0.0128601	0.128968	-1.0937	-0.451726	38.6972	3.60591	9.54182	-6.22938	-1.97113	0.897385	0.2741	0.651472	2.43E-314	0.000311927	1.5843e-21	4.79014e-10	0.0487253	0.000105162	0.93328
Right hippocampal tail	0.0487666	1.04998	0.0534139	0.0411008	-0.188609	-0.0801086	0.112598	-0.0637413	0.0151309	0.0193489	0.0193569	0.019365	0.010037	0.00931975	0.0216074	0.0140874	0.0132898	2.52038	2.75942	2.12243	-18.7914	-8.59557	5.21105	-4.52471	1.13854	0.0117316	0.00579649	0.0338159	5.2473e-78	8.97725e-18	1.89912e-07	6.08783e-06	0.254911	0.00054754	0.0485549
Right molecular layer	0.0256006	1.02593	0.0247284	0.0113926	-0.237512	-0.104111	0.123184	-0.0680615	0.0158541	0.0165054	0.0165122	0.0165191	0.00856195	0.00795012	0.018432	0.0120171	0.0113367	1.55105	1.49758	0.68966	-27.7404	-13.0955	6.68317	-5.66373	1.39847	0.120908	0.134261	0.490417	8.9707e-166	5.33984e-39	2.40907e-11	1.50457e-08	0.161989	0.000187114	0.224543
Right parasubiculum	-0.016142	0.983988	0.00673459	-0.0176739	-0.0644483	-0.0119714	0.298437	0.00214717	0.0169813	0.0196199	0.0196281	0.0196363	0.0101776	0.00945032	0.0219102	0.0142847	0.013476	-0.822732	0.343109	-0.900062	-6.33236	-1.26677	13.6209	0.150312	1.26012	0.410672	0.73152	0.3681	2.47349e-10	0.205253	4.93643e-42	0.88052	0.207644	0.000129929	0.533873
Right presubiculum	0.00781919	1.00785	0.0231412	0.00668038	-0.237047	-0.087249	0.166566	-0.0749001	0.0154246	0.0177068	0.0177142	0.0177216	0.00918518	0.00852882	0.0197737	0.0128918	0.0121619	0.441593	1.30636	0.376964	-25.8075	-10.2299	8.42361	-5.80989	1.26827	0.65879	0.191446	0.706205	3.70012e-144	1.70857e-24	3.93134e-17	6.36047e-09	0.204718	0.000105121	0.744719
Right subiculum	0.0371098	1.03781	0.0334919	0.0233329	-0.144942	-0.0832436	0.168489	-0.0734344	-0.00200575	0.0174959	0.0175032	0.0175105	0.00907577	0.00842722	0.0195382	0.0127383	0.012017	2.12106	1.91348	1.33251	-15.9702	-9.87794	8.6236	-5.76487	-0.166909	0.0339307	0.0557032	0.18271	5.23582e-57	5.9623e-23	7.03748e-18	8.3103e-09	0.867444	0.000313777	0.101179
Right whole hippocampus	0.0326339	1.03317	0.033106	0.0178366	-0.216915	-0.0996638	0.168333	-0.0764792	0.0145764	0.0161096	0.0161163	0.016123	0.00835666	0.0077595	0.0179901	0.011729	0.0110649	2.02574	2.05419	1.10628	-25.9572	-12.8441	9.35697	-6.52055	1.31736	0.0428065	0.0399721	0.268621	8.8282e-146	1.37485e-37	9.17914e-21	7.19777e-11	0.187735	0.000323927	0.101179
Abbreviations: OR, odds ratio; Q1, first quartile; Q2, second quartile; Q3, third quartile; SE, standard error; CA, cornu ammonis; DG, granule cell layer of dentate gyrus; HATA, hippocampal-amygdala-transition-area

### Sheet: Supplementary Table 6
Supplementary Table 6. Risk for hippocampal subfield volume loss between low and high PRSAD in younger participants (≤ 63 years old)
Hippocampal subfields	Beta.PRSQ1	Beta.PRSQ2	Beta.PRSQ3	Beta.Age	Beta.Age2	Beta.Sex	Beta.AgexSex	Beta.Age2xSex	SE.PRSQ1	SE.PRSQ2	SE.PRSQ3	SE.Age	SE.Age2	SE.Sex	SE.AgexSex	SE.Age2xSex	tvalue.PRSQ1	tvalue.PRSQ2	tvalue.PRSQ3	tvalue.Age	tvalue.Age2	tvalue.Sex	tvalue.AgexSex	tvalue.Age2xSex	Pval.PRSQ1	Pval.PRSQ2	Pval.PRSQ3	Pval.Age	Pval.Age2	Pval.Sex	Pval.AgexSex	Pval.Age2xSex	R2.PRS	BetaQ4vsall	SEQ4vsall	t.Q4vsall	Pval.Q4vsall	pval_prsQ1.adj
Left CA1	0.0258271	0.0132739	0.0104463	-0.241404	-0.0931713	0.283224	0.12753	0.099147	0.0240573	0.0239748	0.0239423	0.0605506	0.0320962	0.03836	0.0937535	0.0497218	1.07356	0.55366	0.436313	-3.98682	-2.90287	7.38332	1.36027	1.99403	0.283047	0.579826	0.66262	6.7495e-05	0.00370654	1.68127e-13	0.173779	0.0461784	0.000129856	0.0250523	0.0340312	0.736155	0.461655	0.913326
Left CA2-3	0.01675	0.00347608	-0.0201812	-0.0454791	0.00118308	0.182274	0.0667867	0.0310954	0.0262723	0.0261821	0.0261466	0.0661253	0.0350513	0.0418917	0.102385	0.0542996	0.637555	0.132766	-0.771846	-0.687771	0.0337529	4.35108	0.652309	0.572663	0.52378	0.894382	0.440226	0.491615	0.973075	1.36967e-05	0.514219	0.566887	0.000223313	0.000251024	0.0371644	0.00675441	0.994611	0.913326
Left CA4	0.0309047	0.00197291	-0.011199	-0.205236	-0.0706855	0.114655	0.0981237	0.0634315	0.0247251	0.0246403	0.0246069	0.0622313	0.0329872	0.0394248	0.0963559	0.051102	1.24993	0.0800685	-0.455114	-3.29795	-2.14282	2.90819	1.01835	1.24127	0.211357	0.936185	0.649038	0.000977724	0.0321545	0.00364416	0.308541	0.214537	0.000346312	0.0111903	0.0349759	0.319944	0.749018	0.913326
Left fimbria	-0.0165811	-0.0214855	-0.0177626	-0.173718	-0.06391	0.0843452	-0.0787162	0.0377715	0.0269938	0.0269012	0.0268647	0.0679414	0.0360139	0.0430422	0.105197	0.0557909	-0.614257	-0.798681	-0.661188	-2.55689	-1.77459	1.95959	-0.748274	0.67702	0.539061	0.424497	0.508509	0.0105776	0.0759991	0.0500744	0.454315	0.498411	8.42417e-05	-0.0281021	0.0381851	-0.735945	0.461783	0.913326
Left GC-DG	0.0350898	0.0104119	-0.000930229	-0.254139	-0.0901644	0.110682	0.0779577	0.0676582	0.0240953	0.0240127	0.0239801	0.0606462	0.0321469	0.0384206	0.0939015	0.0498004	1.45629	0.433601	-0.0387916	-4.19052	-2.80476	2.88081	0.830207	1.35859	0.145347	0.664589	0.969057	2.80982e-05	0.00504619	0.00397595	0.406444	0.174311	0.00031926	0.0226788	0.034085	0.66536	0.505837	0.913326
Left HATA	0.0236514	0.0254538	0.0188831	-0.226393	-0.0771154	0.0480575	-0.144709	-0.000758351	0.0268483	0.0267562	0.0267199	0.0675751	0.0358197	0.0428102	0.10463	0.0554901	0.880928	0.951323	0.706706	-3.35025	-2.15287	1.12257	-1.38306	-0.0136664	0.37838	0.341466	0.479768	0.000810713	0.0313551	0.261649	0.166681	0.989096	0.000127283	0.0342627	0.0379792	0.902144	0.367005	0.913326
Left Hippocampal tail	0.0228849	0.00476501	0.034114	-0.233895	-0.0601317	0.0329225	-0.0260309	0.0122027	0.028213	0.0281162	0.0280781	0.0710101	0.0376406	0.0449864	0.109949	0.0583108	0.811146	0.169475	1.21496	-3.29383	-1.59753	0.731834	-0.236756	0.20927	0.417303	0.865427	0.224411	0.000992132	0.110184	0.464289	0.812852	0.834242	0.000212487	0.0310541	0.0399098	0.778106	0.436527	0.913326
Left hippocampal fissure	0.0258843	0.0243967	0.00619572	0.380099	0.0953995	0.219071	-0.0967929	-0.0400172	0.0276465	0.0275517	0.0275144	0.0695843	0.0368848	0.0440831	0.107741	0.05714	0.936258	0.885489	0.225181	5.46243	2.58642	4.9695	-0.898386	-0.700336	0.349165	0.375916	0.821843	4.82197e-08	0.00971339	6.8363e-07	0.369004	0.483736	0.000147488	0.0285562	0.0391084	0.73018	0.465299	0.913326
Left molecular layer	0.025942	0.00367466	0.0150104	-0.274462	-0.0927471	0.193173	0.0859258	0.0806961	0.0235573	0.0234764	0.0234446	0.0592919	0.031429	0.0375626	0.0918046	0.0486883	1.10123	0.156526	0.64025	-4.62899	-2.951	5.14271	0.935964	1.6574	0.270825	0.875622	0.522026	3.72593e-06	0.00317565	2.76515e-07	0.349317	0.0974726	0.000165034	0.0225579	0.0333238	0.676932	0.498467	0.913326
Left parasubiculum	0.0165637	-0.00648037	-0.0134996	-0.0749335	-0.0254757	0.395031	0.221216	0.14694	0.0265676	0.0264765	0.0264406	0.0668687	0.0354453	0.0423627	0.103536	0.05491	0.623454	-0.24476	-0.510564	-1.12061	-0.718734	9.32498	2.13661	2.67602	0.533002	0.806648	0.609669	0.262486	0.472324	1.37428e-20	0.0326568	0.00746381	0.00015372	-0.00152264	0.0375822	-0.0405148	0.967684	0.913326
Left presubiculum	0.00913455	-0.027954	0.0168422	-0.206616	-0.0734606	0.16325	0.00238228	0.0574803	0.0250378	0.0249519	0.0249181	0.0630184	0.0334044	0.0399234	0.0975745	0.0517483	0.36483	-1.12031	0.675902	-3.27867	-2.19913	4.08907	0.024415	1.11077	0.715247	0.26261	0.49912	0.00104694	0.027894	4.36881e-05	0.980522	0.266699	0.000405645	-0.00100506	0.0354182	-0.0283768	0.977362	0.976401
Left subiculum	0.0129774	-0.0145521	0.00743044	-0.150642	-0.0607083	0.182117	-0.0509417	0.0141744	0.0245558	0.0244715	0.0244384	0.0618051	0.0327612	0.0391548	0.0956959	0.050752	0.528487	-0.594655	0.304048	-2.43737	-1.85305	4.65121	-0.532329	0.279288	0.597174	0.552089	0.761099	0.0148138	0.0639074	3.34695e-06	0.594511	0.78003	0.000156049	0.00300759	0.0347363	0.0865835	0.931005	0.913326
Left whole hippocampus	0.0253042	0.000154448	0.0111423	-0.253597	-0.0859723	0.204357	0.0511789	0.0687748	0.022903	0.0228244	0.0227935	0.0576452	0.0305562	0.0365194	0.0892549	0.047336	1.10484	0.00676677	0.488837	-4.39928	-2.81358	5.59585	0.573401	1.45291	0.269258	0.994601	0.624969	1.09863e-05	0.00490992	2.25979e-08	0.566387	0.146285	0.000180389	0.0185379	0.0323983	0.572186	0.56721	0.913326
Right CA1	0.00185588	-0.0179374	-0.010878	-0.154254	-0.0712464	0.165724	-0.00854977	0.0375087	0.0241899	0.024107	0.0240743	0.0608843	0.0322731	0.0385714	0.0942702	0.0499959	0.0767211	-0.744077	-0.451853	-2.53356	-2.20761	4.29654	-0.0906943	0.750236	0.938847	0.45685	0.651386	0.0113078	0.0272969	1.75311e-05	0.927738	0.453132	9.87628e-05	-0.0134826	0.0342188	-0.394011	0.693583	0.976401
Right CA2-3	-0.00295629	-0.00718691	-0.0388869	-0.0085016	-0.0104957	0.136768	0.0281232	0.034301	0.0254392	0.0253519	0.0253176	0.0640286	0.0339398	0.0405634	0.0991387	0.0525779	-0.11621	-0.283486	-1.53596	-0.132778	-0.309243	3.3717	0.283675	0.652385	0.907489	0.776811	0.124582	0.894372	0.757144	0.000750196	0.776666	0.514169	0.000333935	-0.024476	0.035986	-0.680155	0.496424	0.976401
Right CA4	0.00204663	-0.0112622	-0.0284013	-0.0750848	-0.0382015	0.104401	0.0505973	0.0415747	0.0242941	0.0242108	0.024178	0.0611465	0.0324121	0.0387376	0.0946762	0.0502112	0.0842438	-0.465171	-1.17468	-1.22795	-1.17862	2.69508	0.534425	0.827996	0.932864	0.64182	0.240155	0.219498	0.238581	0.00705034	0.593061	0.407695	0.000219126	-0.018752	0.0343662	-0.545653	0.585318	0.976401
Right fimbria	-0.0260943	-0.0238207	-0.0108298	-0.216864	-0.0648466	0.0722593	-0.139023	0.0206364	0.0277032	0.0276082	0.0275708	0.069727	0.0369604	0.0441735	0.107962	0.0572572	-0.941922	-0.862812	-0.3928	-3.11018	-1.75449	1.63581	-1.2877	0.360416	0.346258	0.388264	0.694477	0.00187557	0.0793812	0.101915	0.197883	0.718545	0.000128937	-0.0306804	0.0391887	-0.782889	0.433713	0.913326
Right GC-DG	0.00478434	-0.00904827	-0.0185313	-0.11411	-0.0551683	0.116861	0.0379385	0.0483072	0.0238153	0.0237336	0.0237014	0.0599413	0.0317733	0.037974	0.0928101	0.0492215	0.200894	-0.381244	-0.781866	-1.90369	-1.73631	3.07739	0.408776	0.981426	0.840786	0.703031	0.434314	0.0569822	0.0825432	0.0020945	0.682714	0.326409	0.000123776	-0.0113295	0.0336888	-0.336298	0.736654	0.976401
Right HATA	0.00783369	0.00396582	0.00886984	-0.290482	-0.127094	0.0431656	0.0261394	0.101759	0.0262452	0.0261552	0.0261198	0.0660573	0.0350152	0.0418487	0.10228	0.0542438	0.298481	0.151627	0.339583	-4.39742	-3.62969	1.03147	0.255567	1.87596	0.765343	0.879485	0.734178	1.10803e-05	0.000285334	0.302349	0.798291	0.0606927	1.59439e-05	0.0104061	0.0371262	0.280289	0.779262	0.976401
Right Hippocampal tail	0.0166107	0.0242663	0.0266213	-0.132482	-0.0532705	0.105583	-0.0782794	0.00435052	0.0273521	0.0272583	0.0272213	0.0688432	0.0364919	0.0436136	0.106593	0.0565314	0.607293	0.890238	0.977957	-1.9244	-1.45979	2.42088	-0.734374	0.0769576	0.543672	0.373362	0.328122	0.0543354	0.144383	0.0155025	0.46274	0.938659	0.000130524	0.0339241	0.0386919	0.876775	0.380632	0.913326
Right hippocampal fissure	0.0190794	-0.00777349	0.00172793	0.499759	0.0978931	0.180733	-0.105816	-0.021972	0.0271597	0.0270665	0.0270299	0.068359	0.0362353	0.0433068	0.105844	0.0561338	0.702488	-0.287199	0.0639267	7.31081	2.7016	4.17331	-0.999735	-0.391421	0.482393	0.773966	0.94903	2.88241e-13	0.00691362	3.0303e-05	0.317466	0.695495	0.000114253	0.00669051	0.0384198	0.174143	0.861757	0.913326
Right molecular layer	-0.00408337	-0.0211175	-0.0162495	-0.178272	-0.0694141	0.137424	0.00947261	0.0470038	0.0234343	0.0233539	0.0233223	0.0589825	0.031265	0.0373666	0.0913256	0.0484342	-0.174247	-0.904239	-0.696738	-3.02245	-2.22018	3.67773	0.103724	0.970468	0.861675	0.365893	0.485985	0.00251441	0.0264313	0.000236694	0.917391	0.331839	0.000120289	-0.0207856	0.0331499	-0.627019	0.530662	0.976401
Right parasubiculum	-0.0287495	-0.00661863	-0.0188571	-0.136534	-0.0605359	0.313925	0.160816	0.116002	0.0271449	0.0270518	0.0270151	0.0683217	0.0362155	0.0432832	0.105786	0.0561032	-1.05911	-0.244665	-0.69802	-1.99839	-1.67155	7.25282	1.5202	2.06765	0.289577	0.806721	0.485183	0.045704	0.0946485	4.4195e-13	0.128496	0.038701	0.000147842	-0.027385	0.0383988	-0.713174	0.475757	0.913326
Right presubiculum	-0.0136485	-0.0159548	0.0117787	-0.206584	-0.0712687	0.195677	0.0576304	0.0824374	0.0249368	0.0248513	0.0248176	0.0627642	0.0332696	0.0397624	0.097181	0.0515396	-0.547324	-0.642012	0.474611	-3.29143	-2.14215	4.92117	0.593022	1.5995	0.58417	0.520882	0.635076	0.00100064	0.0322078	8.75574e-07	0.553181	0.109745	0.000178278	-0.00912217	0.0352754	-0.258599	0.795951	0.913326
Right subiculum	0.004558	-0.0151678	0.000326957	-0.0811421	-0.0451371	0.194847	0.0178879	0.0391524	0.0244786	0.0243946	0.0243615	0.0616108	0.0326582	0.0390317	0.095395	0.0505924	0.186204	-0.62177	0.013421	-1.31701	-1.3821	4.99203	0.187514	0.77388	0.852289	0.534109	0.989292	0.187868	0.166974	6.08693e-07	0.851261	0.439022	8.26861e-05	-0.00513444	0.0346271	-0.148278	0.882126	0.976401
Right whole hippocampus	0.000496239	-0.0095584	-0.00688439	-0.162238	-0.0699838	0.178172	0.00715068	0.0524913	0.0226721	0.0225943	0.0225637	0.057064	0.0302481	0.0361512	0.0883551	0.0468588	0.0218876	-0.423044	-0.305109	-2.84309	-2.31366	4.92851	0.0809312	1.1202	0.982538	0.672273	0.76029	0.00447795	0.0207089	8.43402e-07	0.935498	0.262659	3.24293e-05	-0.00797739	0.0320717	-0.248736	0.803571	0.982538
Abbreviations: OR, odds ratio; Q1, first quartile; Q2, second quartile; Q3, third quartile; Q4all, comparison between fourth quartile and the rest of the quartiles; SE, standard error; CA, cornu ammonis; GC-DG, granule cell layer of dentate gyrus; HATA, hippocampal-amygdala-transition-area
Note: Refer to ORQ1 and pval_prsQ1_adj for hippocampal volumes between low and high PRSAD.

### Sheet: Supplementary Table 7
Supplementary Table 7. Risk for hippocampal subfield volume loss between low and high PRSAD in older participants (> 63 years old)
Hippocampal subfields	Beta.PRSQ1	Beta.PRSQ2	Beta.PRSQ3	Beta.Age	Beta.Age2	Beta.Sex	Beta.AgexSex	Beta.Age2xSex	SE.PRSQ1	SE.PRSQ2	SE.PRSQ3	SE.Age	SE.Age2	SE.Sex	SE.AgexSex	SE.Age2xSex	tvalue.PRSQ1	tvalue.PRSQ2	tvalue.PRSQ3	tvalue.Age	tvalue.Age2	tvalue.Sex	tvalue.AgexSex	tvalue.Age2xSex	Pval.PRSQ1	Pval.PRSQ2	Pval.PRSQ3	Pval.Age	Pval.Age2	Pval.Sex	Pval.AgexSex	Pval.Age2xSex	R2.PRS	BetaQ4vsall	SEQ4vsall	t.Q4vsall	Pval.Q4vsall	pval_prsQ1.adj
Left CA1	0.0778601	0.0689809	0.0484574	-0.15129	-0.114685	0.249973	-0.0213779	0.00810507	0.0258507	0.0259718	0.0260417	0.1091	0.0552684	0.0681362	0.153321	0.076214	3.01191	2.65599	1.86076	-1.38671	-2.07505	3.66873	-0.139433	0.106346	0.00260404	0.00792289	0.0628138	0.165567	0.0380132	0.00024531	0.889112	0.91531	0.00131378	0.0966905	0.0365517	2.64531	0.00817732	0.0169262
Left CA2-3	0.033828	0.0561873	0.0241999	-0.229315	-0.0119718	0.0350162	0.458561	-0.234961	0.0278767	0.0280073	0.0280827	0.11765	0.0595999	0.0734762	0.165337	0.0821871	1.21348	2.00617	0.861739	-1.94913	-0.20087	0.476565	2.7735	-2.85886	0.22498	0.0448714	0.388857	0.0513143	0.840805	0.633685	0.0055583	0.00426241	0.000506295	0.0566274	0.0394164	1.43665	0.150857	0.324971
Left CA4	0.0456188	0.0701848	0.0308897	-0.349733	-0.0164119	-0.0350503	0.356597	-0.190607	0.0263718	0.0264953	0.0265666	0.111298	0.0563823	0.0695095	0.156411	0.0777501	1.72983	2.64896	1.16273	-3.1423	-0.291083	-0.504251	2.27988	-2.45153	0.0836978	0.00808961	0.244974	0.00168226	0.770995	0.614098	0.0226407	0.0142459	0.000897587	0.0727099	0.0372885	1.94993	0.0512185	0.136009
Left fimbria	-0.00484389	0.00415297	-0.0166702	-0.0592356	-0.151578	0.176077	-0.301179	0.0844367	0.0295918	0.0297304	0.0298104	0.124888	0.0632666	0.0779966	0.175509	0.0872434	-0.16369	0.139688	-0.559208	-0.47431	-2.39585	2.25749	-1.71603	0.967829	0.869979	0.88891	0.576035	0.635291	0.0166041	0.0240034	0.0861938	0.333159	6.7713e-05	-0.00867985	0.0418414	-0.207446	0.835666	0.942477
Left GC-DG	0.0529063	0.0805402	0.0293598	-0.372837	-0.0433629	-0.00330984	0.256061	-0.15009	0.0260618	0.0261838	0.0262543	0.10999	0.0557196	0.0686924	0.154572	0.0768362	2.03003	3.07595	1.11829	-3.38973	-0.778235	-0.0481835	1.65658	-1.95338	0.0423855	0.00210524	0.263478	0.000702917	0.436453	0.961571	0.0976436	0.0508085	0.00125514	0.0806501	0.0368501	2.1886	0.0286543	0.0860926
Left HATA	0.100414	0.0967284	0.0801722	-0.237334	-0.0515201	0.163486	-0.0740652	0.028127	0.0288554	0.0289905	0.0290685	0.12178	0.0616922	0.0760556	0.171141	0.0850723	3.47991	3.33655	2.75804	-1.94888	-0.835116	2.14956	-0.432773	0.330625	0.000504195	0.000852019	0.00582781	0.0513441	0.403677	0.0316194	0.665191	0.740936	0.00191871	0.137446	0.0408001	3.36876	0.000758552	0.00655453
Left Hippocampal tail	0.0599239	0.074226	0.0662017	-0.674195	0.142105	-0.123079	0.274948	-0.142893	0.0295454	0.0296837	0.0297636	0.124692	0.0631674	0.0778743	0.175233	0.0871066	2.0282	2.50056	2.22425	-5.40688	2.24966	-1.58048	1.56904	-1.64044	0.0425722	0.012419	0.026159	6.59412e-08	0.024497	0.114036	0.116678	0.100952	0.000948272	0.0994557	0.0417758	2.3807	0.0173023	0.0860926
Left hippocampal fissure	0.0061043	-0.0537111	0.0122044	0.459447	-0.0538765	0.301289	-0.121841	-0.0125774	0.0291225	0.0292589	0.0293376	0.122907	0.0622633	0.0767597	0.172725	0.0858599	0.209608	-1.83572	0.415999	3.73815	-0.865301	3.92509	-0.705403	-0.146487	0.833979	0.0664353	0.677422	0.00018664	0.386899	8.74078e-05	0.48058	0.88354	0.000798791	-0.0175923	0.0411778	-0.427227	0.669225	0.942477
Left molecular layer	0.0662111	0.0772373	0.0484604	-0.333869	-0.0818765	0.100093	0.112201	-0.0692759	0.0254087	0.0255277	0.0255964	0.107234	0.0543233	0.0669711	0.150699	0.0749108	2.60584	3.02562	1.89325	-3.11347	-1.50721	1.49457	0.744538	-0.924779	0.00918148	0.00248891	0.05836	0.00185542	0.131796	0.135065	0.456573	0.355108	0.00130298	0.0951072	0.0359267	2.64725	0.00813038	0.0298398
Left parasubiculum	-0.00143279	0.0164854	0.0245573	-0.0763871	0.0148225	0.30565	-0.0107081	0.00415681	0.0291177	0.0292541	0.0293328	0.122887	0.0622531	0.0767471	0.172697	0.0858458	-0.049207	0.563525	0.837195	-0.621603	0.2381	3.98256	-0.0620053	0.0484219	0.960756	0.573093	0.402508	0.53422	0.811809	6.87674e-05	0.95056	0.961381	0.000139681	0.0198406	0.0411711	0.481906	0.629886	0.960756
Left presubiculum	0.00957813	0.0398464	0.0230397	-0.366565	-0.00409019	0.0961377	0.0472977	-0.0475911	0.0275658	0.0276949	0.0277694	0.116338	0.0589351	0.0726566	0.163493	0.0812703	0.347465	1.43876	0.829679	-3.15088	-0.0694016	1.32318	0.289296	-0.585591	0.728251	0.150255	0.406744	0.00163369	0.944672	0.185813	0.772362	0.558167	0.000287562	0.036073	0.0389767	0.9255	0.354733	0.860661
Left subiculum	0.0635239	0.0659543	0.0459333	-0.240264	-0.067436	0.140346	-0.0451928	0.00175295	0.0262389	0.0263618	0.0264328	0.110738	0.0560983	0.0691593	0.155623	0.0773584	2.42098	2.50189	1.73774	-2.16967	-1.2021	2.02932	-0.2904	0.0226601	0.0155003	0.0123726	0.0822939	0.0300607	0.229358	0.0424581	0.771518	0.981922	0.000981356	0.0869138	0.0371006	2.34265	0.019171	0.0439784
Left whole hippocampus	0.0651236	0.0805978	0.0508221	-0.401389	-0.0337882	0.116802	0.131501	-0.0881631	0.0249446	0.0250614	0.0251289	0.105275	0.0533311	0.0657478	0.147946	0.0735425	2.61073	3.21601	2.02246	-3.81275	-0.633556	1.77651	0.888844	-1.19881	0.00905141	0.00130491	0.0431616	0.000138436	0.526388	0.0756858	0.374113	0.230638	0.00141771	0.0974341	0.0352705	2.76248	0.00574921	0.0298398
Right CA1	0.0462969	0.0493829	0.0397825	-0.363069	-0.0088397	0.0632528	0.203741	-0.079449	0.0258718	0.025993	0.026063	0.109188	0.0553135	0.0681918	0.153446	0.0762762	1.78947	1.89985	1.5264	-3.32516	-0.159811	0.927572	1.32777	-1.0416	0.0735757	0.0574877	0.126949	0.000887559	0.873034	0.353657	0.18429	0.297629	0.000566996	0.0671669	0.0365816	1.83609	0.0663812	0.127531
Right CA2-3	0.0459851	0.0518159	0.0552368	-0.289674	0.0226336	-0.0121586	0.423042	-0.222846	0.0271149	0.0272419	0.0273152	0.114435	0.0579711	0.0714681	0.160818	0.0799409	1.69593	1.90207	2.0222	-2.53135	0.390429	-0.170126	2.63056	-2.78764	0.0899363	0.0571972	0.0431882	0.0113811	0.69623	0.864915	0.00854035	0.00532164	0.000651258	0.075992	0.0383392	1.9821	0.0475016	0.13755
Right CA4	0.0482036	0.0519069	0.0411663	-0.374685	0.0361213	-0.0540423	0.416845	-0.226895	0.0260261	0.026148	0.0262183	0.109839	0.0556432	0.0685983	0.154361	0.0767309	1.85213	1.98512	1.57013	-3.4112	0.649158	-0.787808	2.70046	-2.95702	0.0640436	0.0471643	0.116423	0.000649897	0.516254	0.430832	0.0069386	0.00311515	0.000612037	0.0700489	0.0367997	1.90352	0.0570077	0.118938
Right fimbria	0.0183993	0.00507988	-0.0053119	-0.0778118	-0.15672	0.22404	-0.413023	0.12127	0.0297582	0.0298976	0.0299781	0.125591	0.0636225	0.0784354	0.176496	0.0877342	0.618292	0.169909	-0.177193	-0.619567	-2.46328	2.85636	-2.34013	1.38224	0.5364	0.865086	0.859361	0.53556	0.0137877	0.00429608	0.0193011	0.166936	8.65842e-05	0.00884393	0.0420767	0.210186	0.833528	0.664114
Right GC-DG	0.0521473	0.0522096	0.0404404	-0.380801	-0.00565474	-0.0296881	0.336382	-0.186971	0.0257699	0.0258906	0.0259603	0.108758	0.0550955	0.0679231	0.152841	0.0759756	2.02358	2.01655	1.55778	-3.50135	-0.102635	-0.437084	2.20086	-2.46094	0.0430463	0.0437753	0.119324	0.000465374	0.918255	0.662062	0.0277738	0.013878	0.00066719	0.071761	0.0364374	1.96943	0.0489372	0.0860926
Right HATA	0.126646	0.0700099	0.0828325	-0.451488	0.049184	-0.00501403	0.150065	-0.0691502	0.0285191	0.0286527	0.0287298	0.120361	0.0609732	0.0751693	0.169147	0.0840809	4.44073	2.4434	2.88316	-3.75112	0.80665	-0.0667032	0.887188	-0.822425	9.08309e-06	0.0145705	0.00394734	0.00017726	0.419892	0.94682	0.375004	0.410859	0.0024681	0.138311	0.0403246	3.42993	0.000606714	0.00023616
Right Hippocampal tail	0.0919453	0.0914269	0.0676841	-0.662742	0.14583	-0.0771776	0.428925	-0.218011	0.0287957	0.0289306	0.0290085	0.121528	0.0615647	0.0758985	0.170787	0.0848965	3.19302	3.16021	2.33325	-5.45339	2.36873	-1.01685	2.51145	-2.56796	0.00141327	0.00158228	0.0196589	5.08585e-08	0.0178725	0.309253	0.0120426	0.0102474	0.00163731	0.124396	0.0407158	3.05523	0.00225614	0.0122484
Right hippocampal fissure	-0.0186522	-0.0333178	-0.0133424	0.51871	-0.0375343	0.160818	0.0579322	-0.107773	0.0287051	0.0288396	0.0289172	0.121146	0.061371	0.0756596	0.17025	0.0846293	-0.649787	-1.15528	-0.461402	4.28169	-0.611596	2.12554	0.340277	-1.27348	0.515848	0.248009	0.644523	1.87594e-05	0.540822	0.0335711	0.733656	0.202886	0.000167501	-0.032385	0.0405877	-0.797903	0.42495	0.664114
Right molecular layer	0.06018	0.0697105	0.0455463	-0.460742	-0.0112763	0.00338538	0.253649	-0.128087	0.02519	0.025308	0.0253761	0.106311	0.0538557	0.0663946	0.149402	0.0742659	2.38904	2.75449	1.79485	-4.33392	-0.209379	0.0509887	1.69776	-1.72471	0.0169148	0.00589139	0.072714	1.48232e-05	0.834157	0.959336	0.0895905	0.0846171	0.00108637	0.0869536	0.0356175	2.44132	0.0146547	0.0439784
Right parasubiculum	-0.00332082	0.0110069	-0.0206624	-0.350136	0.153919	0.258126	0.180237	-0.100841	0.0290293	0.0291653	0.0292438	0.122514	0.0620642	0.0765142	0.172173	0.0855853	-0.114395	0.377399	-0.706557	-2.85792	2.48	3.37357	1.04684	-1.17826	0.908927	0.705887	0.479862	0.00427501	0.0131583	0.000745446	0.295206	0.238729	0.000149857	-0.00653421	0.0410461	-0.159192	0.873522	0.945284
Right presubiculum	0.0280429	0.0542163	-0.00633952	-0.448702	0.0153236	0.104745	0.1059	-0.0685018	0.027127	0.027254	0.0273274	0.114486	0.0579969	0.0715	0.16089	0.0799766	1.03377	1.9893	-0.231984	-3.91928	0.264213	1.46496	0.658211	-0.856523	0.301276	0.0467017	0.816556	8.95362e-05	0.791622	0.142971	0.510421	0.391734	0.000770815	0.0374717	0.0383563	0.976939	0.328628	0.412273
Right subiculum	0.0732111	0.0790708	0.0484404	-0.280475	-0.0295607	0.0806078	0.133846	-0.0948387	0.0263078	0.026431	0.0265021	0.111028	0.0562455	0.0693408	0.156031	0.0775614	2.78287	2.99159	1.82779	-2.52616	-0.525565	1.16249	0.857814	-1.22276	0.00540043	0.00278353	0.0676169	0.0115504	0.599205	0.245072	0.39102	0.221457	0.00135458	0.0994283	0.037198	2.67295	0.00753369	0.0234019
Right whole hippocampus	0.069755	0.0747629	0.0490056	-0.498953	0.0270035	0.0389705	0.292796	-0.159067	0.0246521	0.0247676	0.0248342	0.104041	0.0527058	0.0649769	0.146212	0.0726802	2.82957	3.01858	1.97331	-4.79574	0.512344	0.599759	2.00255	-2.18858	0.00467236	0.00254744	0.0484941	1.64941e-06	0.608424	0.548683	0.0452588	0.0286553	0.00138585	0.095882	0.0348569	2.75073	0.00595937	0.0234019
Abbreviations: OR, odds ratio; Q1, first quartile; Q2, second quartile; Q3, third quartile; Q4all, comparison between fourth quartile and the rest of the quartiles; SE, standard error; CA, cornu ammonis; GC-DG, granule cell layer of dentate gyrus; HATA, hippocampal-amygdala-transition-area
Note: Refer to ORQ1 and pval_prsQ1_adj for hippocampal volumes between low and high PRSAD.

### Sheet: Supplementary Table 8
Supplementary Table 8. Hippocampal subfield volumes associations with PRSAD split into quartiles for females
Hippocampal subfields	Beta.PRSQ1	Beta.PRSQ2	Beta.PRSQ3	Beta.Age	Beta.Age2	SE.PRSQ1	SE.PRSQ2	SE.PRSQ3	SE.Age	SE.Age2	tvalue.PRSQ1	tvalue.PRSQ2	tvalue.PRSQ3	tvalue.Age	tvalue.Age2	Pval.PRSQ1	Pval.PRSQ2	Pval.PRSQ3	Pval.Age	Pval.Age2	R2.PRS	BetaQ4vsall	SEQ4vsall	t.Q4vsall	Pval.Q4vsall	pval_prsQ1.adj
Left CA1	0.0689931	0.0474979	0.0323325	-0.2252	-0.0879462	0.0252195	0.025231	0.0252289	0.00969447	0.00893016	2.73571	1.88252	1.28157	-23.2297	-9.84822	0.00623655	0.0597964	0.200027	4.59624e-116	9.02834e-23	0.000859334	0.0751905	0.0358511	2.0973	0.0359944	0.06252
Left CA2-3	0.0343939	0.0176742	0.0135086	-0.130416	-0.0518664	0.0267488	0.026761	0.0267587	0.0102823	0.00947169	1.28581	0.660446	0.504828	-12.6835	-5.47594	0.198542	0.508984	0.613691	1.47088e-36	4.466e-08	0.000181787	0.0331285	0.0380251	0.871226	0.383654	0.286782
Left CA4	0.0598049	0.0284701	0.0204845	-0.214203	-0.0828233	0.0249624	0.0249738	0.0249717	0.00959565	0.00883913	2.3958	1.14	0.820311	-22.3229	-9.37008	0.0166039	0.254317	0.41206	1.48365e-107	8.95757e-21	0.000639086	0.0549428	0.0354856	1.54831	0.121582	0.06252
Left fimbria	-0.0253169	0.00155312	-0.0201215	-0.20862	-0.0821214	0.0273549	0.0273674	0.0273651	0.0105153	0.0096863	-0.925499	0.0567507	-0.735301	-19.8396	-8.4781	0.354731	0.954745	0.462175	8.13677e-86	2.64048e-17	0.000162061	-0.0221612	0.0388867	-0.56989	0.568766	0.43919
Left GC-DG	0.0648197	0.0376605	0.0253807	-0.266253	-0.101798	0.0242946	0.0243056	0.0243036	0.00933893	0.00860265	2.66807	1.54945	1.04432	-28.51	-11.8333	0.00764207	0.121307	0.296366	1.96804e-171	4.47282e-32	0.000796167	0.0645962	0.0345363	1.87039	0.0614617	0.06252
Left HATA	0.0643946	0.0588972	0.0404815	-0.263175	-0.0796047	0.0266345	0.0266466	0.0266443	0.0102384	0.0094312	2.41772	2.21031	1.51933	-25.7047	-8.44057	0.0156374	0.0271082	0.128714	8.4024e-141	3.63358e-17	0.000781195	0.0827504	0.0378626	2.18555	0.0288739	0.06252
Left Hippocampal tail	0.0420332	0.00806604	0.0157295	-0.245284	-0.0670349	0.0272548	0.0272672	0.0272649	0.0104768	0.00965085	1.54223	0.295815	0.576914	-23.412	-6.94601	0.123052	0.767378	0.564012	8.22188e-118	4.01105e-12	0.000287357	0.0332479	0.0387444	0.858135	0.39084	0.21329
Left hippocampal fissure	0.0323626	-0.0191891	-0.00850019	0.293656	0.040219	0.0274075	0.02742	0.0274177	0.0105356	0.00970493	1.18079	-0.699819	-0.310026	27.8728	4.14418	0.237715	0.484058	0.756548	3.06471e-164	3.44073e-05	0.000417947	0.00234124	0.0389615	0.060091	0.952084	0.309029
Left molecular layer	0.0641284	0.0343738	0.03159	-0.28683	-0.105861	0.0240538	0.0240647	0.0240627	0.00924636	0.00851738	2.66605	1.42839	1.31282	-31.0209	-12.4289	0.00768828	0.153213	0.189276	4.4133e-201	3.47722e-35	0.00077035	0.0657213	0.0341939	1.92202	0.0546343	0.06252
Left parasubiculum	0.0169964	0.00849597	-0.0111681	-0.038995	-0.00670759	0.0280731	0.0280859	0.0280835	0.0107914	0.00994061	0.605432	0.302499	-0.397676	-3.61352	-0.674766	0.544907	0.762278	0.690878	0.000303672	0.499841	0.000116943	0.00723734	0.0399077	0.181352	0.856095	0.590316
Left presubiculum	0.0145289	-0.00983123	0.00463512	-0.223045	-0.0834918	0.0256184	0.0256301	0.0256279	0.00984781	0.00907141	0.567129	-0.383582	0.180862	-22.6491	-9.20383	0.57064	0.701297	0.85648	1.39601e-110	4.20778e-20	9.94063e-05	0.00470475	0.0364182	0.129187	0.897213	0.593466
Left subiculum	0.0563994	0.00715	0.0293339	-0.195593	-0.0903824	0.025347	0.0253586	0.0253564	0.0097435	0.00897532	2.22509	0.281956	1.15686	-20.0742	-10.0701	0.0260993	0.777984	0.247358	9.03083e-88	9.92448e-24	0.000645854	0.0469102	0.0360324	1.30189	0.192987	0.0848226
Left whole hippocampus	0.0601644	0.0270067	0.0255429	-0.279353	-0.101772	0.0237433	0.0237542	0.0237521	0.00912703	0.00840746	2.53395	1.13692	1.07539	-30.6072	-12.1049	0.0112948	0.255599	0.282227	4.68115e-196	1.78049e-33	0.000698178	0.0569392	0.0337527	1.68696	0.0916455	0.06252
Right CA1	0.0357246	0.0264109	0.024755	-0.200525	-0.0980282	0.0249441	0.0249555	0.0249533	0.0095886	0.00883264	1.43219	1.05832	0.992052	-20.9129	-11.0984	0.152124	0.289937	0.321198	6.29265e-95	1.9304e-28	0.000244635	0.0439	0.0354596	1.23803	0.215737	0.23266
Right CA2-3	0.0313199	0.0235563	0.0268982	-0.0936184	-0.063821	0.0261853	0.0261972	0.026195	0.0100657	0.00927214	1.19609	0.89919	1.02685	-9.30072	-6.88309	0.231693	0.368575	0.304519	1.71361e-20	6.23773e-12	0.000186855	0.0413148	0.037224	1.1099	0.267072	0.309029
Right CA4	0.0405385	0.0116559	0.0140045	-0.13152	-0.0758344	0.0249892	0.0250006	0.0249985	0.00960596	0.00884862	1.62224	0.466223	0.560212	-13.6915	-8.5702	0.104787	0.641067	0.575348	2.94365e-42	1.19909e-17	0.000302404	0.0334375	0.0355238	0.941271	0.34659	0.194604
Right fimbria	-0.0168507	-0.0130893	-0.0208434	-0.25008	-0.0820903	0.0274364	0.0274489	0.0274466	0.0105467	0.00971517	-0.614172	-0.476858	-0.759418	-23.7118	-8.4497	0.539116	0.633474	0.447622	1.03809e-120	3.36264e-17	7.0815e-05	-0.0256568	0.0390026	-0.657823	0.510668	0.590316
Right GC-DG	0.0446451	0.0173743	0.0161243	-0.184353	-0.100141	0.0244958	0.024507	0.0245049	0.00941628	0.0086739	1.82256	0.708953	0.658004	-19.5781	-11.5451	0.0684021	0.478372	0.510552	1.15881e-83	1.26625e-30	0.000368723	0.039474	0.0348223	1.13358	0.256999	0.161949
Right HATA	0.0628614	0.0518661	0.020052	-0.232971	-0.0880951	0.0262932	0.0263052	0.026303	0.0101072	0.00931036	2.39078	1.97171	0.762349	-23.05	-9.46204	0.0168323	0.0486729	0.445871	2.35797e-114	3.76345e-21	0.000780719	0.0681007	0.0373775	1.82197	0.0684918	0.06252
Right Hippocampal tail	0.0570106	0.0440907	0.0171357	-0.194002	-0.0839608	0.0271902	0.0272026	0.0272003	0.010452	0.00962799	2.09673	1.62083	0.629982	-18.5612	-8.72049	0.0360444	0.105089	0.528722	1.54413e-75	3.24916e-18	0.000581177	0.0597408	0.0386526	1.54558	0.12224	0.104128
Right hippocampal fissure	0.0177241	-0.0126576	-0.0152623	0.385894	0.0333975	0.0264453	0.0264574	0.0264551	0.0101657	0.00936423	0.670216	-0.478414	-0.576914	37.9604	3.5665	0.502737	0.632367	0.564012	3.6075e-293	0.000363616	0.000206329	-0.0051622	0.0375937	-0.137316	0.890784	0.590316
Right molecular layer	0.0404423	0.0215048	0.0218374	-0.253077	-0.114211	0.0239042	0.0239151	0.023913	0.00918886	0.00846441	1.69185	0.899216	0.913199	-27.5418	-13.493	0.0907083	0.368561	0.361161	1.47743e-160	4.20318e-41	0.000310756	0.0423269	0.0339813	1.24559	0.212945	0.181417
Right parasubiculum	-0.0418388	0.00715983	-0.0360447	-0.0675321	-0.0125933	0.0280369	0.0280497	0.0280473	0.0107775	0.0099278	-1.49228	0.255255	-1.28514	-6.26603	-1.26849	0.135661	0.798532	0.198776	3.86906e-10	0.204656	0.000502687	-0.0357107	0.0398562	-0.895987	0.370283	0.220449
Right presubiculum	-0.00366037	0.00455464	-0.00691384	-0.250636	-0.0945943	0.0253939	0.0254054	0.0254033	0.0097615	0.00899191	-0.144144	0.179278	-0.272163	-25.6759	-10.5199	0.88539	0.857723	0.785503	1.67657e-140	9.76851e-26	2.40118e-05	-0.0030369	0.036099	-0.0841269	0.932957	0.88539
Right subiculum	0.0443744	0.0138615	0.0191381	-0.149974	-0.0904326	0.0253779	0.0253894	0.0253873	0.00975535	0.00898624	1.74855	0.545954	0.753847	-15.3735	-10.0635	0.0804025	0.585111	0.45096	1.10187e-52	1.06106e-23	0.000344281	0.039083	0.0360762	1.08334	0.278684	0.174205
Right whole hippocampus	0.0431201	0.026742	0.0184926	-0.233788	-0.110544	0.0236689	0.0236797	0.0236777	0.00909843	0.00838111	1.8218	1.12932	0.781014	-25.6954	-13.1897	0.068517	0.258791	0.434814	1.04923e-140	2.27787e-39	0.000372446	0.0446383	0.0336469	1.32667	0.184651	0.161949
Abbreviations: OR, odds ratio; Q1, first quartile; Q2, second quartile; Q3, third quartile; Q4all, comparison between fourth quartile and the rest of the quartiles; SE, standard error; CA, cornu ammonis; GC-DG, granule cell layer of dentate gyrus; HATA, hippocampal-amygdala-transition-area
Note: Refer to ORQ1 and pval_prsQ1_adj for hippocampal volumes between low and high PRSAD.

### Sheet: Supplementary Table 9
Supplementary Table 9. Hippocampal subfield volumes associations with PRSAD split into quartiles for males
Hippocampal subfields	Beta.PRSQ1	Beta.PRSQ2	Beta.PRSQ3	Beta.Age	Beta.Age2	SE.PRSQ1	SE.PRSQ2	SE.PRSQ3	SE.Age	SE.Age2	tvalue.PRSQ1	tvalue.PRSQ2	tvalue.PRSQ3	tvalue.Age	tvalue.Age2	Pval.PRSQ1	Pval.PRSQ2	Pval.PRSQ3	Pval.Age	Pval.Age2	R2.PRS	BetaQ4vsall	SEQ4vsall	t.Q4vsall	Pval.Q4vsall	pval_prsQ1.adj
Left CA1	0.0391377	0.0394011	0.0317413	-0.272706	-0.0709068	0.0277786	0.0277808	0.0278154	0.00985751	0.00924704	1.40891	1.41829	1.14114	-27.6647	-7.66805	0.1589	0.156146	0.253846	6.58778e-161	1.95329e-14	0.000339053	0.0544661	0.039046	1.39492	0.163079	0.774575
Left CA2-3	0.0224331	0.0498686	-0.00536946	-0.136663	-0.0614909	0.029976	0.0299783	0.0300157	0.0106373	0.00997851	0.748367	1.66349	-0.178888	-12.8476	-6.16233	0.454261	0.0962544	0.85803	2.09053e-37	7.51805e-10	0.000541757	0.0330374	0.0421347	0.784092	0.43301	0.818466
Left CA4	0.0178317	0.048061	8.22456e-05	-0.241609	-0.0847493	0.0280416	0.0280438	0.0280788	0.00995083	0.00933458	0.635902	1.71378	0.0029291	-24.2803	-9.07907	0.524859	0.0866074	0.997663	1.11211e-125	1.36127e-19	0.000501481	0.0325658	0.0394156	0.826215	0.408707	0.818466
Left fimbria	0.00576725	-0.0186475	-0.0129718	-0.328921	-0.0695688	0.0289323	0.0289345	0.0289706	0.0102669	0.00963108	0.199336	-0.644471	-0.447756	-32.037	-7.22336	0.842005	0.519289	0.654341	6.65004e-212	5.54166e-13	0.000117279	-0.0127609	0.0406676	-0.313786	0.753692	0.912172
Left GC-DG	0.0247666	0.0577761	0.00555035	-0.308646	-0.0958267	0.027181	0.0271831	0.027217	0.00964543	0.00904809	0.911173	2.12545	0.20393	-31.9993	-10.5908	0.362232	0.0335802	0.838414	1.94277e-211	4.90101e-26	0.000705591	0.0434883	0.0382059	1.13826	0.255046	0.818466
Left HATA	0.0579191	0.0592859	0.0549368	-0.283983	-0.0367817	0.0293271	0.0293294	0.029366	0.010407	0.0097625	1.97493	2.02138	1.87076	-27.2877	-3.76766	0.0483102	0.0432736	0.0614147	8.57264e-157	0.00016598	0.000716078	0.0850205	0.0412225	2.06248	0.039195	0.628032
Left Hippocampal tail	0.0378439	0.0701574	0.0858787	-0.294475	-0.0593929	0.0296677	0.02967	0.029707	0.0105279	0.00987588	1.27559	2.36459	2.89086	-27.971	-6.01393	0.202137	0.0180739	0.00385234	2.77302e-164	1.89089e-09	0.00123296	0.0957544	0.0417013	2.2962	0.0216905	0.774575
Left hippocampal fissure	0.00378455	0.000286752	0.0345872	0.239639	0.00611285	0.0301395	0.0301418	0.0301794	0.0106953	0.0100329	0.125568	0.00951344	1.14605	22.4061	0.609279	0.900077	0.99241	0.251808	7.20007e-108	0.542357	0.000236023	0.0191032	0.0423644	0.450925	0.652056	0.93608
Left molecular layer	0.0293352	0.0497225	0.0350736	-0.353333	-0.0932737	0.0264884	0.0264904	0.0265235	0.00939966	0.00881754	1.10748	1.877	1.32236	-37.59	-10.5782	0.268122	0.060555	0.186087	9.45196e-285	5.59735e-26	0.00046574	0.0563614	0.0372324	1.51377	0.130124	0.774575
Left parasubiculum	-0.00137534	0.00126926	0.0200789	-0.0690417	0.00977259	0.0309551	0.0309575	0.0309961	0.0109847	0.0103044	-0.0444302	0.041	0.647789	-6.28526	0.948388	0.964563	0.967297	0.51714	3.44581e-10	0.342961	8.21338e-05	0.00986877	0.0435108	0.226812	0.820576	0.964563
Left presubiculum	0.0107226	0.0256202	0.0415768	-0.313937	-0.0659938	0.0282278	0.02823	0.0282652	0.0100169	0.00939657	0.37986	0.90755	1.47095	-31.3406	-7.02318	0.70406	0.364144	0.141344	2.18236e-203	2.34791e-12	0.000311279	0.0384852	0.0396774	0.969953	0.332099	0.818466
Left subiculum	0.0192912	0.0466944	0.0253515	-0.27878	-0.0808111	0.0277353	0.0277374	0.027772	0.00984213	0.00923261	0.695548	1.68344	0.912844	-28.3252	-8.7528	0.486732	0.0923285	0.361352	3.16895e-168	2.51284e-18	0.00036388	0.0450997	0.038985	1.15685	0.24737	0.818466
Left whole hippocampus	0.031629	0.0559996	0.0395544	-0.354014	-0.0888164	0.026125	0.026127	0.0261596	0.0092707	0.00869657	1.21068	2.14336	1.51204	-38.1863	-10.2128	0.226054	0.0321142	0.130563	4.57301e-293	2.456e-24	0.000607535	0.0628062	0.0367216	1.71034	0.0872428	0.774575
Right CA1	0.015536	0.00528279	0.0031403	-0.244821	-0.0652459	0.0278657	0.0278678	0.0279026	0.00988841	0.00927602	0.557533	0.189566	0.112545	-24.7584	-7.03382	0.577179	0.849654	0.910394	2.02206e-130	2.17651e-12	4.45245e-05	0.0118356	0.0391684	0.302173	0.762528	0.818466
Right CA2-3	0.0135425	0.0221854	-0.0137378	-0.136019	-0.0646921	0.0292313	0.0292335	0.02927	0.010373	0.0097306	0.463289	0.758903	-0.469347	-13.1128	-6.64832	0.64317	0.447933	0.638834	7.03933e-39	3.16059e-11	0.000223977	0.0108499	0.0410878	0.264065	0.791737	0.818466
Right CA4	0.012024	0.03341	-0.00331364	-0.179565	-0.0833753	0.0280993	0.0281014	0.0281365	0.0099713	0.00935378	0.42791	1.18891	-0.11777	-18.0082	-8.91355	0.668728	0.234512	0.906253	4.30983e-71	6.05147e-19	0.000269262	0.0207889	0.0394967	0.526345	0.598663	0.818466
Right fimbria	0.0112967	-0.00443267	0.00726147	-0.367537	-0.0689743	0.0288687	0.0288709	0.0289069	0.0102443	0.0096099	0.391315	-0.153534	0.251201	-35.8771	-7.17742	0.695575	0.877981	0.801665	2.22798e-261	7.74495e-13	4.64439e-05	0.00698359	0.0405782	0.172102	0.863362	0.818466
Right GC-DG	0.0156894	0.0297982	0.00418245	-0.243605	-0.0968226	0.0275045	0.0275067	0.027541	0.00976025	0.0091558	0.570428	1.08331	0.151863	-24.9588	-10.575	0.568404	0.278704	0.879299	1.97097e-132	5.78903e-26	0.00018004	0.0245223	0.0386607	0.634296	0.525906	0.818466
Right HATA	0.0705918	0.0192735	0.0705148	-0.278152	-0.0336152	0.029005	0.0290073	0.0290435	0.0102927	0.00965529	2.43378	0.664438	2.42791	-27.0242	-3.48153	0.0149642	0.506429	0.0152084	6.03195e-154	0.000501245	0.00117135	0.0792385	0.0407698	1.94356	0.0519842	0.389068
Right Hippocampal tail	0.0526349	0.0727859	0.0810088	-0.257324	-0.0677355	0.0296872	0.0296895	0.0297265	0.0105348	0.00988236	1.77298	2.45157	2.72514	-24.4261	-6.85418	0.0762696	0.0142447	0.00644155	4.06134e-127	7.70904e-12	0.00112398	0.101954	0.0417287	2.44326	0.0145769	0.661003
Right hippocampal fissure	-0.0103303	-0.0215666	0.0135183	0.31122	0.006641	0.0292567	0.0292589	0.0292954	0.010382	0.00973905	-0.353094	-0.737094	0.461446	29.9768	0.681894	0.724028	0.461087	0.644491	3.9091e-187	0.495326	0.000201708	-0.0090657	0.0411235	-0.22045	0.825526	0.818466
Right molecular layer	0.0171432	0.0277326	0.0050035	-0.320171	-0.0940777	0.026611	0.0266131	0.0266463	0.00944318	0.00885837	0.644214	1.04207	0.187775	-33.905	-10.6202	0.519456	0.297413	0.851058	1.89038e-235	3.59442e-26	0.00016718	0.0246273	0.0374048	0.6584	0.5103	0.818466
Right parasubiculum	0.0115763	-0.00153102	-0.00448424	-0.0572447	0.00502981	0.031076	0.0310784	0.0311172	0.0110276	0.0103447	0.372514	-0.049263	-0.144108	-5.19103	0.486221	0.70952	0.960711	0.885419	2.14323e-07	0.626824	3.97149e-05	0.00274917	0.0436808	0.0629376	0.949818	0.818466
Right presubiculum	0.0242006	0.0396334	0.01685	-0.321522	-0.072831	0.0280192	0.0280213	0.0280563	0.00994287	0.00932711	0.863715	1.4144	0.600579	-32.3369	-7.80853	0.387771	0.157283	0.548138	1.2922e-215	6.52533e-15	0.000260823	0.0398407	0.0393841	1.0116	0.311763	0.818466
Right subiculum	0.0369968	0.0565195	0.0318188	-0.231684	-0.091787	0.0281561	0.0281583	0.0281934	0.00999145	0.00937269	1.31399	2.00721	1.12859	-23.1882	-9.79303	0.188888	0.0447612	0.259104	3.7657e-115	1.61734e-22	0.000520954	0.0618927	0.0395765	1.56387	0.117887	0.774575
Right whole hippocampus	0.0310487	0.041571	0.0246165	-0.312367	-0.0921713	0.0263583	0.0263603	0.0263932	0.00935349	0.00877423	1.17795	1.57703	0.932681	-33.3958	-10.5048	0.238852	0.114829	0.351013	6.24887e-229	1.20908e-25	0.000336351	0.0480186	0.0370495	1.29607	0.19499	0.774575
Abbreviations: OR, odds ratio; Q1, first quartile; Q2, second quartile; Q3, third quartile; Q4all, comparison between fourth quartile and the rest of the quartiles; SE, standard error; CA, cornu ammonis; GC-DG, granule cell layer of dentate gyrus; HATA, hippocampal-amygdala-transition-area
Note: Refer to ORQ1 and pval_prsQ1_adj for hippocampal volumes between low and high PRSAD.

### Sheet: Supplementary Table 10
Supplementary Table 10. Hippocampal subfield volumes associations with PRSAD split into quartiles for age and sex in females ≤ 63 years old
Hippocampal subfields	Beta.PRSQ1	Beta.PRSQ2	Beta.PRSQ3	Beta.Age	Beta.Age2	SE.PRSQ1	SE.PRSQ2	SE.PRSQ3	SE.Age	SE.Age2	tvalue.PRSQ1	tvalue.PRSQ2	tvalue.PRSQ3	tvalue.Age	tvalue.Age2	Pval.PRSQ1	Pval.PRSQ2	Pval.PRSQ3	Pval.Age	Pval.Age2	R2.PRS	BetaQ4vsall	SEQ4vsall	t.Q4vsall	Pval.Q4vsall	pval_prsQ1.adj
Left CA1	0.0454042	0.0313425	0.036432	-0.250358	-0.0983611	0.0343542	0.0341408	0.034185	0.0660178	0.0349728	1.32165	0.918037	1.06573	-3.79228	-2.8125	0.186342	0.358642	0.286594	0.000150966	0.00493418	0.000386886	0.0574734	0.04871	1.17991	0.238091	0.547458
Left CA2-3	0.0153649	0.00324455	0.00551994	-0.0372475	0.00433801	0.0358803	0.0356575	0.0357036	0.0689506	0.0365264	0.428225	0.0909921	0.154604	-0.540205	0.118764	0.668505	0.927502	0.877139	0.589079	0.905467	3.87924e-05	0.0123226	0.050874	0.242217	0.808621	0.941287
Left CA4	0.0469803	0.0155495	0.0161479	-0.204981	-0.0719484	0.0339231	0.0337124	0.0337561	0.0651895	0.034534	1.3849	0.461241	0.47837	-3.14439	-2.08341	0.166141	0.644645	0.632407	0.0016737	0.0372628	0.000384435	0.0401322	0.0480989	0.834367	0.404112	0.547458
Left fimbria	-0.0116356	-0.0296223	-0.015288	-0.180868	-0.0675052	0.0370257	0.0367957	0.0368434	0.0711516	0.0376924	-0.314257	-0.805047	-0.414945	-2.54201	-1.79095	0.753339	0.42083	0.6782	0.0110506	0.0733598	0.000126799	-0.0285573	0.052498	-0.54397	0.586486	0.97934
Left GC-DG	0.0547841	0.0221988	0.0273462	-0.260772	-0.0936717	0.0332978	0.033091	0.0331339	0.0639879	0.0338974	1.64528	0.670842	0.825325	-4.07533	-2.76339	0.0999733	0.502351	0.409225	4.66346e-05	0.00574065	0.000526374	0.0531339	0.0472123	1.12542	0.260461	0.547458
Left HATA	0.0452619	0.0461076	0.02804	-0.241958	-0.0809737	0.0366391	0.0364115	0.0364587	0.0704087	0.0372989	1.23534	1.26629	0.769089	-3.43648	-2.17094	0.216759	0.205466	0.441876	0.000593949	0.0299807	0.000406211	0.06057	0.0519498	1.16593	0.243695	0.547458
Left Hippocampal tail	0.0216208	-0.0329884	0.0205949	-0.226701	-0.0575319	0.0376166	0.0373829	0.0374313	0.0722871	0.0382939	0.574769	-0.882445	0.550206	-3.13612	-1.50238	0.565473	0.377577	0.582202	0.00172156	0.133061	0.000525952	0.00498036	0.0533358	0.0933775	0.925607	0.918893
Left hippocampal fissure	0.0556053	0.0274813	0.00962477	0.393894	0.0981989	0.0375875	0.037354	0.0374024	0.0722312	0.0382643	1.47936	0.735698	0.25733	5.45324	2.56633	0.139105	0.461948	0.796934	5.17466e-08	0.0103059	0.000482042	0.0472649	0.0532945	0.886863	0.375194	0.547458
Left molecular layer	0.0478956	0.0164842	0.0389915	-0.284814	-0.0977523	0.033288	0.0330813	0.0331241	0.063969	0.0338875	1.43882	0.498294	1.17713	-4.45237	-2.88462	0.150261	0.618298	0.239197	8.67087e-06	0.00393504	0.000493159	0.0525968	0.0471984	1.11438	0.265169	0.547458
Left parasubiculum	0.0349182	-0.00852272	-0.00257105	-0.0666605	-0.0238058	0.0370772	0.0368469	0.0368946	0.0712505	0.0377448	0.941772	-0.231301	-0.0696865	-0.93558	-0.630703	0.346353	0.81709	0.944446	0.349533	0.528262	0.000314776	0.0124073	0.0525709	0.236011	0.813434	0.750432
Left presubiculum	0.0169745	-0.0369662	0.0159001	-0.209417	-0.0765656	0.0349143	0.0346974	0.0347424	0.0670942	0.035543	0.486178	-1.06539	0.457659	-3.12124	-2.15417	0.626862	0.286751	0.647217	0.00181077	0.0312727	0.000593454	-0.001775	0.0495042	-0.0358554	0.971399	0.941287
Left subiculum	0.0414636	-0.00917317	0.0331455	-0.149336	-0.0627852	0.0346586	0.0344433	0.0344879	0.0666028	0.0352827	1.19634	-0.266327	0.961077	-2.24219	-1.77949	0.231617	0.789998	0.336558	0.0249914	0.0752176	0.00058078	0.0334703	0.0491417	0.681099	0.49584	0.547458
Left whole hippocampus	0.0428815	-0.000915083	0.0301118	-0.262879	-0.0902598	0.0327834	0.0325798	0.032622	0.0629993	0.0333737	1.30802	-0.0280874	0.923053	-4.17273	-2.70452	0.190923	0.977593	0.356023	3.05887e-05	0.00686269	0.000513709	0.0368108	0.0464829	0.79192	0.428444	0.547458
Right CA1	0.013666	0.0109803	0.020445	-0.158505	-0.0780176	0.0340138	0.0338026	0.0338463	0.0653638	0.0346263	0.401779	0.324835	0.604054	-2.42497	-2.25313	0.687863	0.745319	0.545834	0.0153436	0.0242924	7.32576e-05	0.0228567	0.0482275	0.473934	0.635567	0.941287
Right CA2-3	-0.00514131	0.00995849	-0.00300517	0.00248276	-0.00913337	0.0349593	0.0347422	0.0347872	0.0671807	0.0355888	-0.147066	0.28664	-0.0863874	0.0369565	-0.256636	0.883086	0.7744	0.931162	0.970521	0.79747	4.15678e-05	0.000830376	0.0495681	0.0167522	0.986635	0.994303
Right CA4	0.00143051	-0.00427645	-0.0106462	-0.0624185	-0.0360265	0.0334588	0.033251	0.033294	0.0642971	0.0340613	0.0427543	-0.128611	-0.319763	-0.970782	-1.0577	0.965899	0.89767	0.749161	0.331702	0.290243	2.98514e-05	-0.00677893	0.0474405	-0.142893	0.88638	0.994303
Right fimbria	-0.0560244	-0.0472563	-0.0318077	-0.233114	-0.0712076	0.0375676	0.0373343	0.0373826	0.072193	0.0382441	-1.4913	-1.26576	-0.850869	-3.22905	-1.86192	0.135944	0.205655	0.394881	0.00124977	0.0626702	0.000502499	-0.0685881	0.0532663	-1.28764	0.197927	0.547458
Right GC-DG	0.0059559	-0.000268664	-0.00542408	-0.107884	-0.0557963	0.0330564	0.0328511	0.0328936	0.0635239	0.0336517	0.180174	-0.00817822	-0.164898	-1.69832	-1.65805	0.857023	0.993475	0.869031	0.0895066	0.097367	2.22577e-05	0.00019526	0.04687	0.00416598	0.996676	0.994303
Right HATA	0.0269149	0.0355409	0.0125141	-0.303652	-0.134637	0.0356161	0.0353949	0.0354407	0.0684428	0.0362574	0.755694	1.00413	0.3531	-4.43658	-3.71336	0.449867	0.315365	0.724028	9.32869e-06	0.000206669	0.00022645	0.0379924	0.0504993	0.752335	0.451883	0.835467
Right Hippocampal tail	0.0285597	0.00873809	0.015646	-0.129062	-0.053997	0.0371285	0.0368979	0.0369457	0.0713492	0.0377971	0.769212	0.236818	0.423486	-1.80888	-1.4286	0.441803	0.812807	0.671958	0.0705272	0.153178	0.000121235	0.0269794	0.0526437	0.51249	0.60833	0.835467
Right hippocampal fissure	0.045478	0.028936	0.0142475	0.513339	0.0971993	0.0369717	0.0367421	0.0367896	0.0710479	0.0376374	1.23008	0.787545	0.38727	7.22526	2.58252	0.218725	0.430999	0.698572	5.72556e-13	0.00983539	0.00032109	0.0451124	0.0524214	0.860573	0.389513	0.547458
Right molecular layer	0.000235425	-0.0057359	0.0113346	-0.181884	-0.0742903	0.0329677	0.032763	0.0328054	0.0633535	0.0335614	0.00714107	-0.175073	0.345512	-2.87094	-2.21357	0.994303	0.861029	0.729724	0.00410906	0.026902	5.36177e-05	0.00296341	0.0467443	0.0633962	0.949453	0.994303
Right parasubiculum	-0.0567694	0.00844064	-0.011585	-0.135604	-0.0612019	0.0373379	0.037106	0.0371541	0.0717516	0.0380103	-1.52042	0.227474	-0.311809	-1.88991	-1.61014	0.128466	0.820065	0.755198	0.0588256	0.107428	0.000682314	-0.0308406	0.0529407	-0.58255	0.560221	0.547458
Right presubiculum	-0.0233155	-0.0204687	0.00644312	-0.210852	-0.0741769	0.034923	0.0347061	0.034751	0.0671109	0.0355519	-0.667626	-0.589772	0.185408	-3.14184	-2.08644	0.504402	0.555369	0.852916	0.00168832	0.0369873	0.000204267	-0.0190174	0.0495166	-0.384062	0.700948	0.874296
Right subiculum	0.00115183	-0.0198813	0.0106806	-0.073602	-0.0461805	0.0343758	0.0341623	0.0342066	0.0660594	0.0349948	0.0335069	-0.581966	0.312237	-1.11418	-1.31964	0.973272	0.560615	0.754873	0.265254	0.187014	0.000159709	-0.00398781	0.0487408	-0.0818168	0.934796	0.994303
Right whole hippocampus	0.00366298	-0.00176471	0.00882407	-0.163478	-0.0741826	0.0324007	0.0321995	0.0322412	0.0622639	0.0329842	0.113052	-0.0548055	0.273689	-2.62556	-2.24903	0.909993	0.956296	0.784334	0.00867598	0.024552	2.39506e-05	0.00545283	0.0459403	0.118694	0.905523	0.994303
Abbreviations: OR, odds ratio; Q1, first quartile; Q2, second quartile; Q3, third quartile; Q4all, comparison between fourth quartile and the rest of the quartiles. SE, standard error; CA, cornu ammonis; GC-DG, granule cell layer of dentate gyrus; HATA, hippocampal-amygdala-transition-area
Note: Refer to ORQ1 and pval_prsQ1_adj for hippocampal volumes between low and high PRSAD.

### Sheet: Supplementary Table 11
Supplementary Table 11. Hippocampal subfield volumes associations with PRSAD split into quartiles for age and sex in females > 63 years old
Hippocampal subfields	Beta.PRSQ1	Beta.PRSQ2	Beta.PRSQ3	Beta.Age	Beta.Age2	SE.PRSQ1	SE.PRSQ2	SE.PRSQ3	SE.Age	SE.Age2	tvalue.PRSQ1	tvalue.PRSQ2	tvalue.PRSQ3	tvalue.Age	tvalue.Age2	Pval.PRSQ1	Pval.PRSQ2	Pval.PRSQ3	Pval.Age	Pval.Age2	R2.PRS	BetaQ4vsall	SEQ4vsall	t.Q4vsall	Pval.Q4vsall	pval_prsQ1.adj
Left CA1	0.101583	0.0716221	0.0273404	-0.152978	-0.129171	0.039324	0.0396993	0.0396138	0.117825	0.0596686	2.58322	1.80411	0.690175	-1.29835	-2.16481	0.00982314	0.0712882	0.490124	0.19424	0.030461	0.0019563	0.100445	0.0560684	1.79148	0.0732914	0.0524351
Left CA2-3	0.0583291	0.0364603	0.0230046	-0.237194	-0.017255	0.0410407	0.0414324	0.0413431	0.122968	0.0622735	1.42125	0.879996	0.556431	-1.92891	-0.277084	0.155321	0.378914	0.577947	0.0538125	0.78173	0.000526641	0.0589865	0.058516	1.00804	0.313496	0.224353
Left CA4	0.0801633	0.0498132	0.0274079	-0.365032	-0.0237558	0.0388567	0.0392276	0.039143	0.116424	0.0589596	2.06305	1.26985	0.700199	-3.13536	-0.402916	0.0391718	0.204211	0.483844	0.00172877	0.687031	0.00113496	0.0787869	0.0554021	1.42209	0.155077	0.0782373
Left fimbria	-0.0425333	0.0414112	-0.0271839	-0.0618044	-0.164813	0.0423145	0.0427183	0.0426263	0.126785	0.0642062	-1.00517	0.9694	-0.637727	-0.487475	-2.56693	0.314875	0.332404	0.523687	0.625948	0.0102961	0.00109593	-0.013508	0.0603322	-0.223894	0.822851	0.430881
Left GC-DG	0.0835335	0.0622508	0.0244227	-0.399173	-0.0515906	0.0382881	0.0386535	0.0385702	0.114721	0.0580968	2.18171	1.61048	0.6332	-3.47952	-0.888012	0.0291885	0.107371	0.526639	0.000507635	0.374587	0.00141366	0.0852951	0.0545914	1.56243	0.118266	0.0632417
Left HATA	0.0963534	0.0818233	0.0622106	-0.246272	-0.0638195	0.0417439	0.0421423	0.0420515	0.125075	0.0633405	2.30821	1.9416	1.47939	-1.96899	-1.00756	0.0210381	0.0522557	0.139114	0.0490224	0.313725	0.00153088	0.12073	0.0595187	2.02844	0.0425808	0.0524351
Left Hippocampal tail	0.070365	0.0655671	0.0145249	-0.669121	0.138554	0.0418668	0.0422664	0.0421753	0.125443	0.0635269	1.68069	1.55128	0.344395	-5.33405	2.18103	0.0929007	0.120913	0.730567	1.01318e-07	0.029239	0.00106244	0.0755032	0.0596939	1.26484	0.206002	0.150964
Left hippocampal fissure	0.00295424	-0.0840495	-0.0312069	0.480538	-0.0593141	0.0423277	0.0427317	0.0426396	0.126824	0.0642263	0.0697945	-1.96691	-0.731875	3.78901	-0.923517	0.944361	0.0492618	0.464287	0.000153459	0.355793	0.00132007	-0.0573134	0.0603511	-0.949667	0.342339	0.960124
Left molecular layer	0.0904682	0.0622241	0.0264692	-0.342874	-0.0957093	0.0378768	0.0382384	0.0381559	0.113488	0.0574728	2.38848	1.62727	0.69371	-3.02122	-1.6653	0.0169638	0.103758	0.487904	0.00253336	0.0959309	0.00162657	0.0897294	0.054005	1.6615	0.0966905	0.0524351
Left parasubiculum	-0.00215115	0.0301616	-0.0231276	-0.0816061	0.0149209	0.0430218	0.0434324	0.0433388	0.128904	0.0652795	-0.0500013	0.694448	-0.533647	-0.633076	0.22857	0.960124	0.487441	0.593615	0.52672	0.819215	0.000373563	0.00266379	0.0613407	0.0434262	0.965364	0.960124
Left presubiculum	0.0127823	0.0253436	-0.00795155	-0.371632	-0.00973123	0.0398938	0.0402746	0.0401877	0.119532	0.0605332	0.320408	0.629271	-0.19786	-3.10906	-0.160758	0.748675	0.529207	0.843164	0.0018899	0.872292	0.000193988	0.0152268	0.0568808	0.267698	0.788946	0.811065
Left subiculum	0.0791392	0.0300273	0.027825	-0.228442	-0.0841634	0.0389292	0.0393008	0.039216	0.116642	0.0590696	2.0329	0.764038	0.70953	-1.9585	-1.42482	0.0421278	0.444889	0.478037	0.0502407	0.154287	0.001061	0.0683764	0.0555055	1.23189	0.218063	0.0782373
Left whole hippocampus	0.0882439	0.0678474	0.0232651	-0.423634	-0.0438205	0.0374884	0.0378462	0.0377646	0.112325	0.0568834	2.3539	1.79271	0.616056	-3.77151	-0.770356	0.0186254	0.0730938	0.537892	0.000164587	0.441134	0.00171146	0.0898894	0.0534512	1.68171	0.0927026	0.0524351
Right CA1	0.0627931	0.0492449	0.0322217	-0.37458	-0.0160221	0.0385686	0.0389367	0.0388528	0.115561	0.0585224	1.62809	1.26474	0.829329	-3.2414	-0.273778	0.103584	0.206037	0.406968	0.0011991	0.784269	0.000732125	0.0723838	0.0549913	1.31628	0.188156	0.158423
Right CA2-3	0.0758095	0.0447506	0.0643654	-0.292562	0.0156123	0.0400971	0.0404799	0.0403926	0.120141	0.0608418	1.89065	1.1055	1.59349	-2.43515	0.256605	0.0587432	0.269008	0.111128	0.0149286	0.797497	0.00102744	0.0927533	0.0571707	1.62239	0.104798	0.101821
Right CA4	0.0894441	0.0361535	0.0456014	-0.385689	0.0315082	0.038528	0.0388957	0.0388119	0.11544	0.0584608	2.32153	0.929498	1.17493	-3.34104	0.538963	0.0203076	0.352686	0.24009	0.000842234	0.589942	0.00135392	0.0855737	0.0549334	1.55777	0.119366	0.0524351
Right fimbria	0.0244845	0.0280761	-0.00874941	-0.0854234	-0.167768	0.0425243	0.0429302	0.0428376	0.127413	0.0645246	0.575778	0.653995	-0.204246	-0.670443	-2.60007	0.564797	0.513153	0.838172	0.502614	0.00935456	0.000263935	0.0219792	0.0606314	0.362505	0.716994	0.699273
Right GC-DG	0.0916757	0.042453	0.0430612	-0.399185	-0.012689	0.0380121	0.038375	0.0382922	0.113894	0.0576781	2.41175	1.10627	1.12454	-3.50489	-0.219997	0.0159206	0.268677	0.26085	0.000461775	0.825884	0.00144372	0.088608	0.0541979	1.6349	0.102149	0.0524351
Right HATA	0.110927	0.0793288	0.0331486	-0.468692	0.0440878	0.0411595	0.0415523	0.0414628	0.123324	0.0624537	2.69505	1.90913	0.799479	-3.80049	0.705927	0.00706695	0.0563164	0.42406	0.000146541	0.480274	0.00209946	0.111923	0.0586854	1.90717	0.0565696	0.0524351
Right Hippocampal tail	0.0948892	0.0953191	0.0238418	-0.675232	0.149271	0.041471	0.0418668	0.0417766	0.124257	0.0629264	2.28809	2.27672	0.570699	-5.43414	2.37215	0.0221841	0.0228551	0.568236	5.83151e-08	0.0177317	0.00204789	0.107499	0.0591296	1.81802	0.0691346	0.0524351
Right hippocampal fissure	-0.0189683	-0.0690504	-0.056013	0.552435	-0.0520561	0.0416002	0.0419973	0.0419067	0.124645	0.0631225	-0.455968	-1.64416	-1.33661	4.43208	-0.824685	0.648438	0.10022	0.181425	9.58093e-06	0.409599	0.000866602	-0.0729817	0.0593138	-1.23043	0.218606	0.733017
Right molecular layer	0.0907352	0.0599104	0.038482	-0.474646	-0.0216029	0.0372452	0.0376007	0.0375196	0.111596	0.0565143	2.43616	1.59333	1.02565	-4.25326	-0.382254	0.0148872	0.111164	0.305118	2.15464e-05	0.702293	0.00155419	0.0947553	0.0531044	1.78432	0.0744467	0.0524351
Right parasubiculum	-0.0252064	0.00883632	-0.0645238	-0.380067	0.166852	0.0427718	0.04318	0.043087	0.128155	0.0649002	-0.589324	0.204639	-1.49753	-2.96568	2.57091	0.555677	0.837865	0.134335	0.00303784	0.0101788	0.000853833	-0.0405298	0.0609843	-0.664594	0.506348	0.699273
Right presubiculum	0.0190675	0.0375877	-0.0232302	-0.457543	0.00657581	0.0395841	0.0399619	0.0398758	0.118604	0.0600633	0.481696	0.940589	-0.582565	-3.85774	0.109481	0.630048	0.346972	0.560219	0.000116228	0.912826	0.00062515	0.0168511	0.0564392	0.29857	0.765284	0.733017
Right subiculum	0.0975362	0.0581877	0.0318591	-0.269393	-0.043277	0.0388117	0.0391821	0.0390977	0.116289	0.0588913	2.51306	1.48506	0.81486	-2.31657	-0.734863	0.0120075	0.137607	0.415201	0.0205769	0.462466	0.00167877	0.0938705	0.0553379	1.69632	0.0899034	0.0524351
Right whole hippocampus	0.0929795	0.0685634	0.0330163	-0.522653	0.019916	0.0369293	0.0372817	0.0372014	0.110649	0.056035	2.51777	1.83906	0.887501	-4.72351	0.35542	0.0118484	0.0659795	0.374862	2.39699e-06	0.722293	0.00179795	0.0975192	0.0526539	1.85208	0.0640877	0.0524351
Abbreviations: OR, odds ratio; Q1, first quartile; Q2, second quartile; Q3, third quartile; Q4all, comparison between fourth quartile and the rest of the quartiles. SE, standard error; CA, cornu ammonis; GC-DG, granule cell layer of dentate gyrus; HATA, hippocampal-amygdala-transition-area
Note: Refer to ORQ1 and pval_prsQ1_adj for hippocampal volumes between low and high PRSAD.

### Sheet: Supplementary Table 12
Supplementary Table 12. Hippocampal subfield volumes associations with PRSAD split into quartiles for age and sex in males ≤ 63 years old
Hippocampal subfields	Beta.PRSQ1	Beta.PRSQ2	Beta.PRSQ3	Beta.Age	Beta.Age2	SE.PRSQ1	SE.PRSQ2	SE.PRSQ3	SE.Age	SE.Age2	tvalue.PRSQ1	tvalue.PRSQ2	tvalue.PRSQ3	tvalue.Age	tvalue.Age2	Pval.PRSQ1	Pval.PRSQ2	Pval.PRSQ3	Pval.Age	Pval.Age2	R2.PRS	BetaQ4vsall	SEQ4vsall	t.Q4vsall	Pval.Q4vsall	pval_prsQ1.adj
Left CA1	0.0089503	-0.00622109	-0.0219262	-0.128846	0.00471517	0.0413133	0.0413398	0.0411235	0.0796835	0.0422989	0.216645	-0.150487	-0.53318	-1.61697	0.111473	0.828497	0.880389	0.593941	0.105968	0.911248	0.000158806	-0.0093334	0.0582408	-0.160256	0.872688	0.990478
Left CA2-3	0.0291709	0.0116729	-0.0491256	0.0189163	0.0312377	0.043477	0.0435049	0.0432773	0.0838568	0.0445143	0.67095	0.268312	-1.13513	0.225579	0.701746	0.502294	0.788474	0.256391	0.821541	0.482881	0.000957871	-0.00340089	0.0612911	-0.0554875	0.955753	0.990478
Left CA4	0.0212549	-0.00861505	-0.0460997	-0.116559	-0.0100766	0.041545	0.0415716	0.0413541	0.0801303	0.0425361	0.511611	-0.207234	-1.11475	-1.45461	-0.236895	0.608953	0.835838	0.265027	0.145859	0.812751	0.000733925	-0.0161435	0.0585674	-0.27564	0.782839	0.990478
Left fimbria	-0.0248597	-0.0106974	-0.019635	-0.249398	-0.0233903	0.0432922	0.04332	0.0430934	0.0835004	0.0443251	-0.574229	-0.246938	-0.455639	-2.98679	-0.527698	0.565847	0.80497	0.648676	0.00283731	0.59774	0.000100731	-0.0275185	0.0610306	-0.450897	0.65209	0.990478
Left GC-DG	0.0212533	0.00453058	-0.035362	-0.187196	-0.0249998	0.0408439	0.0408701	0.0406563	0.0787781	0.0418183	0.520355	0.110853	-0.869779	-2.37624	-0.597819	0.602847	0.911739	0.384476	0.0175394	0.549996	0.000545195	-0.00427157	0.0575791	-0.0741862	0.940866	0.990478
Left HATA	0.000519522	-0.00185825	0.00371013	-0.362326	-0.078261	0.0434439	0.0434718	0.0432443	0.0837929	0.0444804	0.0119585	-0.0427462	0.0857946	-4.32406	-1.75945	0.990459	0.965906	0.931634	1.57128e-05	0.0785817	4.56661e-06	0.00113716	0.0612444	0.0185675	0.985187	0.990478
Left Hippocampal tail	0.0305003	0.0619661	0.0575975	-0.267364	-0.0498869	0.044693	0.0447217	0.0444877	0.0862022	0.0457593	0.682441	1.38559	1.29468	-3.10159	-1.0902	0.495002	0.165953	0.195508	0.001939	0.275693	0.000650623	0.0747547	0.0630053	1.18648	0.235506	0.990478
Left hippocampal fissure	-0.0107526	0.0228613	0.00550745	0.302763	0.0589137	0.0443513	0.0443798	0.0441476	0.0855431	0.0454094	-0.242443	0.515129	0.124751	3.5393	1.29739	0.80845	0.606493	0.900727	0.000406016	0.194577	0.000158704	0.00879528	0.0625236	0.140671	0.888137	0.990478
Left molecular layer	0.00943463	-0.00634076	-0.0095593	-0.209077	-0.0149465	0.0404468	0.0404728	0.040261	0.0780123	0.0414118	0.23326	-0.156667	-0.237433	-2.68005	-0.360925	0.815572	0.875515	0.812334	0.00739304	0.718176	6.82175e-05	-0.00310913	0.0570193	-0.0545277	0.956518	0.990478
Left parasubiculum	-0.000528722	-0.00750273	-0.0365401	0.159341	0.127989	0.0443005	0.0443289	0.044097	0.085445	0.0453574	-0.0119349	-0.169251	-0.82863	1.86484	2.82179	0.990478	0.865608	0.407366	0.0622813	0.00480053	0.000244443	-0.0218969	0.0624519	-0.35062	0.725893	0.990478
Left presubiculum	0.00731377	-0.0141477	0.0253183	-0.214844	-0.0151328	0.042022	0.0420489	0.0418289	0.0810504	0.0430245	0.174046	-0.336457	0.605283	-2.65074	-0.351726	0.861838	0.736545	0.545027	0.00806494	0.725063	0.000245211	0.00892061	0.0592398	0.150585	0.880311	0.990478
Left subiculum	-0.0167681	-0.0194356	-0.0216189	-0.220404	-0.0508543	0.0416614	0.0416881	0.04147	0.0803549	0.0426553	-0.402485	-0.466213	-0.521314	-2.74288	-1.19221	0.68735	0.64109	0.602179	0.00611897	0.233252	8.86067e-05	-0.0288135	0.0587315	-0.490597	0.62374	0.990478
Left whole hippocampus	0.0168614	0.00828691	-0.00689117	-0.227392	-0.0205767	0.0397619	0.0397874	0.0395792	0.0766912	0.0407105	0.42406	0.20828	-0.174111	-2.96504	-0.505441	0.671546	0.835022	0.861788	0.00304537	0.613279	0.000106916	0.00931407	0.0560537	0.166163	0.868037	0.990478
Right CA1	-0.00598898	-0.0536799	-0.0507832	-0.173746	-0.0357307	0.0411888	0.0412153	0.0409996	0.0794434	0.0421715	-0.145403	-1.30243	-1.23863	-2.18705	-0.847271	0.8844	0.19285	0.215561	0.0288002	0.396898	0.000763243	-0.0548896	0.0580653	-0.945308	0.344562	0.990478
Right CA2-3	0.00684125	-0.0213616	-0.0843869	0.0151382	0.0218267	0.0424704	0.0424977	0.0422753	0.0819153	0.0434836	0.161083	-0.502653	-1.99613	0.184803	0.501952	0.872037	0.615238	0.0459915	0.853394	0.615731	0.00153525	-0.0485386	0.059872	-0.810706	0.417585	0.990478
Right CA4	0.0111856	-0.0132488	-0.0528446	-0.0370824	-0.00190896	0.0411086	0.041135	0.0409197	0.0792886	0.0420893	0.2721	-0.322081	-1.29142	-0.467689	-0.045355	0.78556	0.747409	0.196636	0.640034	0.963827	0.000740295	-0.0268513	0.0579522	-0.463336	0.64315	0.990478
Right fimbria	0.00654333	0.00491601	0.0176283	-0.342344	-0.0401313	0.0439654	0.0439936	0.0437634	0.0847987	0.0450143	0.148829	0.111744	0.402809	-4.03713	-0.891525	0.881696	0.911032	0.687112	5.51798e-05	0.372704	4.60422e-05	0.0143881	0.0619795	0.232143	0.816439	0.990478
Right GC-DG	0.0124445	-0.012936	-0.036967	-0.0887282	-0.0115448	0.0407365	0.0407627	0.0405494	0.0785711	0.0417084	0.305486	-0.317348	-0.911653	-1.12927	-0.276798	0.760013	0.750997	0.362009	0.258854	0.78195	0.00043041	-0.0183037	0.0574277	-0.318727	0.749952	0.990478
Right HATA	-0.0114795	-0.0319005	0.00623579	-0.2604	-0.0254203	0.0428527	0.0428802	0.0426559	0.0826527	0.0438751	-0.267883	-0.743944	0.146188	-3.15053	-0.579378	0.788804	0.456956	0.88378	0.00164245	0.562368	0.000244354	-0.0188267	0.060411	-0.311644	0.755328	0.990478
Right Hippocampal tail	0.00860811	0.0540755	0.0475683	-0.227489	-0.054992	0.0443551	0.0443836	0.0441513	0.0855504	0.0454133	0.194073	1.21837	1.07739	-2.65912	-1.21092	0.846129	0.22316	0.281374	0.00786745	0.226	0.000597446	0.0548394	0.0625289	0.877024	0.380529	0.990478
Right hippocampal fissure	-0.0106378	-0.0558212	-0.00999223	0.4139	0.0786159	0.0437739	0.043802	0.0435728	0.0844295	0.0448183	-0.243017	-1.2744	-0.229322	4.90231	1.7541	0.808006	0.202601	0.818631	9.86904e-07	0.0794935	0.000515344	-0.0383896	0.0617096	-0.6221	0.533914	0.990478
Right molecular layer	-0.00390758	-0.0388371	-0.0531623	-0.183398	-0.0239156	0.0402172	0.040243	0.0400325	0.0775694	0.0411767	-0.0971619	-0.965064	-1.32798	-2.36431	-0.580805	0.922603	0.334574	0.184265	0.0181139	0.561407	0.000673803	-0.0475183	0.0566956	-0.838131	0.40201	0.990478
Right parasubiculum	0.00378441	-0.0249334	-0.0279429	0.0292131	0.0569816	0.0445353	0.0445639	0.0443307	0.0858979	0.0455978	0.0849756	-0.559497	-0.63033	0.340091	1.24966	0.932285	0.575856	0.528517	0.733807	0.211502	0.000217829	-0.0243117	0.0627829	-0.387234	0.698605	0.990478
Right presubiculum	0.00542216	-0.002038	0.0261511	-0.160568	0.0115507	0.0419963	0.0420233	0.0418034	0.0810008	0.0429982	0.129111	-0.0484971	0.625575	-1.9823	0.268631	0.897277	0.961323	0.531632	0.0475182	0.788228	0.000151926	0.0144794	0.0592036	0.244569	0.806803	0.990478
Right subiculum	0.0181193	-0.00163406	-0.00805557	-0.0743509	-0.00904871	0.0417374	0.0417642	0.0415457	0.0805016	0.0427332	0.434126	-0.0391257	-0.193897	-0.923596	-0.211749	0.664222	0.968792	0.846267	0.355756	0.832314	0.000115268	0.00437735	0.0588387	0.0743958	0.940699	0.990478
Right whole hippocampus	0.00518635	-0.0144833	-0.0245001	-0.17674	-0.0213664	0.0396307	0.0396562	0.0394487	0.0764382	0.0405762	0.130867	-0.365223	-0.621063	-2.31219	-0.526575	0.895888	0.714965	0.534595	0.0208206	0.59852	0.000186957	-0.0166543	0.0558688	-0.298096	0.765646	0.990478
Abbreviations: OR, odds ratio; Q1, first quartile; Q2, second quartile; Q3, third quartile; Q4all, comparison between fourth quartile and the rest of the quartiles. SE, standard error; CA, cornu ammonis; GC-DG, granule cell layer of dentate gyrus; HATA, hippocampal-amygdala-transition-area
Note: Refer to ORQ1 and pval_prsQ1_adj for hippocampal volumes between low and high PRSAD.

### Sheet: Supplementary Table 13
Supplementary Table 13. Hippocampal subfield volumes associations with PRSAD split into quartiles for age and sex in males> 63 years old
Hippocampal subfields	Beta.PRSQ1	Beta.PRSQ2	Beta.PRSQ3	Beta.Age	Beta.Age2	SE.PRSQ1	SE.PRSQ2	SE.PRSQ3	SE.Age	SE.Age2	tvalue.PRSQ1	tvalue.PRSQ2	tvalue.PRSQ3	tvalue.Age	tvalue.Age2	Pval.PRSQ1	Pval.PRSQ2	Pval.PRSQ3	Pval.Age	Pval.Age2	R2.PRS	BetaQ4vsall	SEQ4vsall	t.Q4vsall	Pval.Q4vsall	pval_prsQ1.adj
Left CA1	0.0604862	0.074807	0.0725031	-0.196668	-0.108891	0.0398794	0.039835	0.0401598	0.117253	0.0571224	1.51673	1.87792	1.80537	-1.6773	-1.90628	0.129411	0.0604621	0.0710898	0.0935594	0.0566834	0.00110146	0.101711	0.0558695	1.82052	0.0687523	0.666774
Left CA2-3	0.0109581	0.0760078	0.0233073	0.237193	-0.254826	0.0420729	0.0420261	0.0423687	0.123702	0.0602644	0.260455	1.80859	0.550106	1.91744	-4.22847	0.794526	0.070588	0.582276	0.0552502	2.40375e-05	0.000959353	0.0537047	0.0589426	0.911135	0.362277	0.881453
Left CA4	0.0126088	0.0909989	0.0331709	0.000365171	-0.208929	0.0398581	0.0398137	0.0401383	0.11719	0.057092	0.316343	2.28562	0.826413	0.00311605	-3.65951	0.751758	0.0223271	0.408617	0.997514	0.000255852	0.00152551	0.0666795	0.0558397	1.19412	0.232498	0.881453
Left fimbria	0.0257504	-0.025404	-0.0110894	-0.34117	-0.0604471	0.042238	0.0421909	0.042535	0.124188	0.0605008	0.609649	-0.60212	-0.260713	-2.74721	-0.999111	0.542128	0.547127	0.794327	0.00603652	0.317799	0.000400716	-0.00533339	0.0591738	-0.090131	0.928187	0.881453
Left GC-DG	0.0257597	0.100612	0.0333825	-0.128676	-0.189298	0.0392735	0.0392298	0.0395497	0.115472	0.0562546	0.655906	2.56467	0.844066	-1.11435	-3.36503	0.511921	0.0103623	0.398681	0.265192	0.000772334	0.00177344	0.0778106	0.0550207	1.41421	0.157377	0.881453
Left HATA	0.106656	0.113479	0.100858	-0.309798	-0.0190192	0.0424096	0.0423624	0.0427078	0.124693	0.0607468	2.5149	2.67875	2.36157	-2.48449	-0.31309	0.0119443	0.00741893	0.0182438	0.0130129	0.754228	0.00226795	0.15696	0.0594143	2.64179	0.00827794	0.155275
Left Hippocampal tail	0.0484078	0.0839316	0.118472	-0.405385	0.00121938	0.042651	0.0426035	0.0429509	0.125402	0.0610925	1.13497	1.97006	2.75832	-3.23268	0.0199595	0.256452	0.0488978	0.00583549	0.00123596	0.984077	0.00202013	0.123223	0.0597524	2.06222	0.0392491	0.666774
Left hippocampal fissure	0.00842351	-0.0290243	0.0556706	0.3422	-0.0649152	0.0430064	0.0429586	0.0433088	0.126447	0.0616016	0.195866	-0.675634	1.28543	2.70627	-1.05379	0.844724	0.499311	0.198713	0.00683231	0.29204	0.00100081	0.0178532	0.0602504	0.296317	0.767003	0.881453
Left molecular layer	0.0451734	0.0966408	0.0708429	-0.252121	-0.148952	0.0386702	0.0386271	0.0389421	0.113698	0.0553904	1.16817	2.50189	1.81919	-2.21747	-2.68913	0.242805	0.0123916	0.0689551	0.0266452	0.0071926	0.00163834	0.104013	0.0541755	1.91993	0.0549352	0.666774
Left parasubiculum	-0.00448186	0.00487229	0.0640377	-0.0855324	0.0223205	0.0434042	0.0433559	0.0437094	0.127617	0.0621713	-0.103259	0.112379	1.46508	-0.670229	0.359015	0.917763	0.910528	0.142976	0.502749	0.719602	0.000814479	0.0321626	0.0608077	0.528924	0.596887	0.917763
Left presubiculum	0.0079202	0.0564555	0.055012	-0.337265	-0.0461954	0.0411959	0.0411501	0.0414856	0.121124	0.0590083	0.192257	1.37194	1.32605	-2.78446	-0.782864	0.847551	0.170156	0.184896	0.00538606	0.433752	0.000783822	0.0586109	0.057714	1.01554	0.309908	0.881453
Left subiculum	0.0518414	0.10433	0.0672466	-0.316568	-0.0593446	0.039599	0.0395549	0.0398774	0.116429	0.0567208	1.30916	2.63761	1.68633	-2.71899	-1.04626	0.190553	0.00838055	0.0918075	0.00657556	0.295503	0.00172434	0.109169	0.0554767	1.96783	0.049154	0.666774
Left whole hippocampus	0.0447742	0.098883	0.0793251	-0.302762	-0.118513	0.0383101	0.0382674	0.0385795	0.112639	0.0548746	1.16873	2.584	2.05615	-2.68789	-2.1597	0.242579	0.00980018	0.0398308	0.00721927	0.0308533	0.00184841	0.10914	0.053671	2.0335	0.0420661	0.666774
Right CA1	0.0326701	0.0535371	0.0473115	-0.177561	-0.0883885	0.0398674	0.0398231	0.0401478	0.117218	0.0571054	0.819468	1.34437	1.17843	-1.51479	-1.54782	0.412567	0.178902	0.238691	0.129901	0.121743	0.00051339	0.0653568	0.0558528	1.17016	0.242003	0.825134
Right CA2-3	0.0169221	0.059532	0.0448788	0.142255	-0.207363	0.0409988	0.0409532	0.0412871	0.120544	0.0587259	0.412747	1.45366	1.08699	1.18011	-3.53103	0.679814	0.146117	0.277103	0.238025	0.000418466	0.000627937	0.0594035	0.0574378	1.03422	0.301093	0.881453
Right CA4	0.00943629	0.0684787	0.0345768	0.0397818	-0.195625	0.0396131	0.039569	0.0398916	0.11647	0.0567411	0.238211	1.73062	0.866768	0.341562	-3.44768	0.811729	0.083595	0.386119	0.732698	0.000571059	0.00088898	0.0549542	0.0554965	0.990229	0.32212	0.881453
Right fimbria	0.0133308	-0.0128945	-0.00596009	-0.463992	-0.0314279	0.0422297	0.0421827	0.0425267	0.124164	0.0604891	0.315672	-0.305681	-0.140149	-3.73694	-0.519563	0.752267	0.759863	0.888549	0.000188788	0.603396	0.000106293	-0.00274626	0.0591623	-0.0464191	0.962978	0.881453
Right GC-DG	0.0159994	0.06211	0.0353729	-0.0500901	-0.193946	0.0392157	0.0391721	0.0394915	0.115302	0.0561719	0.407985	1.58557	0.895709	-0.434426	-3.45273	0.683306	0.112914	0.37046	0.664002	0.000560515	0.000685628	0.0554553	0.0549398	1.00938	0.31285	0.881453
Right HATA	0.142659	0.0647688	0.130621	-0.30698	-0.0147952	0.0418495	0.0418029	0.0421438	0.123046	0.0599444	3.40885	1.54939	3.09942	-2.49485	-0.246816	0.000658618	0.121366	0.00195202	0.0126397	0.805063	0.00355966	0.165732	0.0586296	2.82677	0.00472466	0.0171241
Right Hippocampal tail	0.0946574	0.0946823	0.116935	-0.244572	-0.0711404	0.042167	0.04212	0.0424635	0.123979	0.0603992	2.24482	2.24792	2.75377	-1.97269	-1.17784	0.0248322	0.024634	0.00591701	0.0485974	0.238929	0.00215232	0.150082	0.0590743	2.54056	0.0111037	0.215212
Right hippocampal fissure	-0.0209015	0.000921748	0.0297121	0.604364	-0.1511	0.0422562	0.0422091	0.0425533	0.124241	0.0605269	-0.494637	0.0218376	0.698232	4.86444	-2.49641	0.620883	0.982579	0.485071	1.19053e-06	0.0125845	0.000363477	0.00514752	0.0591993	0.0869524	0.930714	0.881453
Right molecular layer	0.0341477	0.0841147	0.0530776	-0.231998	-0.137221	0.0385614	0.0385185	0.0388325	0.113378	0.0552346	0.885541	2.18375	1.36683	-2.04623	-2.48433	0.375916	0.0290366	0.171752	0.0407967	0.0130189	0.00121301	0.0837377	0.0540231	1.55004	0.121209	0.814485
Right parasubiculum	0.0155008	0.014084	0.01099	-0.170115	0.0583851	0.043538	0.0434895	0.0438441	0.12801	0.062363	0.356028	0.323848	0.250662	-1.32892	0.936213	0.721838	0.746069	0.802088	0.183948	0.349218	3.70079e-05	0.0198154	0.0609951	0.324869	0.745296	0.881453
Right presubiculum	0.0376003	0.0737751	0.00518746	-0.371997	-0.0420926	0.040793	0.0407475	0.0410798	0.119939	0.058431	0.921736	1.81054	0.126278	-3.10155	-0.720381	0.35672	0.0702845	0.899518	0.0019381	0.471331	0.00103716	0.0564965	0.0571494	0.988575	0.322929	0.814485
Right subiculum	0.053361	0.103872	0.0651194	-0.174765	-0.118479	0.0399142	0.0398697	0.0401948	0.117355	0.0571723	1.33689	2.60529	1.62009	-1.48919	-2.07231	0.181331	0.00921254	0.105288	0.136513	0.0382979	0.00166703	0.108622	0.0559183	1.94251	0.0521426	0.666774
Right whole hippocampus	0.0538549	0.0892881	0.066443	-0.235212	-0.130328	0.0382069	0.0381644	0.0384756	0.112336	0.0547268	1.40956	2.33957	1.72689	-2.09383	-2.38143	0.158745	0.0193534	0.0842626	0.0363355	0.0172904	0.00140693	0.102471	0.0535265	1.9144	0.0556383	0.666774
Abbreviations: OR, odds ratio; Q1, first quartile; Q2, second quartile; Q3, third quartile; Q4all, comparison between fourth quartile and the rest of the quartiles. SE, standard error; CA, cornu ammonis; GC-DG, granule cell layer of dentate gyrus; HATA, hippocampal-amygdala-transition-area
Note: Refer to ORQ1 and pval_prsQ1_adj for hippocampal volumes between low and high PRSAD.

### Sheet: Supplementary Table 14
Supplementary Table 14. Mediation analysis on the effects of age on the relationship between PRSAD and hippocampal subfield volumes
Hippocampal subfields	b.med	b.med_lt	b.med_ut	Pval.med	b.direct	b.direct_lt	b.direct_ut	Pval.direct	b.total	b.total_lt	b.total_ut
Left CA1	0.00472001	0.00103146	0.00844163	0.01198	-0.0242168	-0.0390164	-0.00924859	0.00144	-0.0194968	-0.0349178	-0.00401641
Left CA2-3	0.00241866	0.000523575	0.00436749	0.0124	-0.0140285	-0.0288403	0.000797928	0.06368	-0.0116098	-0.0265963	0.00335762
Left CA4	0.00434156	0.000948631	0.00779543	0.01202	-0.0177539	-0.0325165	-0.00308203	0.01772	-0.0134124	-0.0285982	0.00175299
Left fimbria	0.00483895	0.00104603	0.00864926	0.01268	0.00802314	-0.00667055	0.0227065	0.28326	0.0128621	-0.002345	0.0280875
Left GC-DG	0.00551784	0.00122755	0.00983687	0.01178	-0.0196467	-0.0341411	-0.00514834	0.00792	-0.0141289	-0.0294232	0.00115873
Left HATA	0.00495341	0.00111421	0.00885207	0.01166	-0.0254824	-0.0402228	-0.0107641	0.00068	-0.020529	-0.0358954	-0.00525416
Left Hippocampal tail	0.00487111	0.00106403	0.00870052	0.01284	-0.0214806	-0.0360599	-0.00687586	0.00444	-0.0166094	-0.0318473	-0.00139842
Left hippocampal fissure	-0.00483876	-0.00865128	-0.00105834	0.01224	-0.00412234	-0.018601	0.0102484	0.5756	-0.0089611	-0.0239507	0.00594414
Left molecular layer	0.00619366	0.00132867	0.0110665	0.01302	-0.0194505	-0.0340862	-0.00488935	0.00834	-0.0132568	-0.0288588	0.00227721
Left parasubiculum	0.00107039	0.000228347	0.00201557	0.01234	-0.00291933	-0.0178988	0.0120355	0.70392	-0.00184894	-0.0168455	0.0131357
Left presubiculum	0.00506636	0.0010768	0.00904529	0.01138	-0.000765123	-0.0152849	0.0138003	0.9118	0.00430124	-0.0109479	0.0195077
Left subiculum	0.00447049	0.000959809	0.00800172	0.01226	-0.0131695	-0.0280519	0.00179802	0.08456	-0.00869902	-0.024156	0.00680226
Left whole hippocampus	0.00622589	0.00134527	0.0111166	0.01242	-0.0203625	-0.034879	-0.00584419	0.00628	-0.0141366	-0.0296361	0.00138557
Right CA1	0.00422394	0.000908821	0.00755929	0.01262	-0.0125585	-0.0272289	0.00211441	0.09532	-0.00833453	-0.0234895	0.00680654
Right CA2-3	0.00207931	0.000433328	0.00377073	0.01278	-0.00942451	-0.024367	0.00556257	0.2183	-0.0073452	-0.022417	0.00780742
Right CA4	0.00294437	0.000662699	0.00526879	0.01136	-0.0108142	-0.0257359	0.00422602	0.15742	-0.00786987	-0.0230083	0.00735055
Right fimbria	0.00554742	0.00120987	0.00992463	0.01214	0.0023708	-0.011862	0.0165838	0.74468	0.00791823	-0.00708369	0.0229025
Right GC-DG	0.00407299	0.000893059	0.00728076	0.01144	-0.0115011	-0.0263224	0.00326373	0.12616	-0.00742813	-0.0227029	0.00779201
Right HATA	0.00470009	0.00100941	0.00843287	0.01256	-0.0214358	-0.0361491	-0.00670504	0.00424	-0.0167357	-0.0319267	-0.00149908
Right Hippocampal tail	0.00402328	0.000850767	0.00720712	0.01188	-0.0260946	-0.0410418	-0.0111821	0.00062	-0.0220713	-0.0374398	-0.00673806
Right hippocampal fissure	-0.00644065	-0.0114874	-0.00137626	0.01238	-0.000533661	-0.014451	0.0135212	0.94482	-0.00697431	-0.0218996	0.00801391
Right molecular layer	0.00556259	0.00120851	0.00993059	0.01286	-0.0127507	-0.0273642	0.00166132	0.08444	-0.00718808	-0.0226296	0.00812474
Right parasubiculum	0.00117133	0.000254111	0.00218778	0.01198	0.000756014	-0.014093	0.0155876	0.92162	0.00192735	-0.0129464	0.0167855
Right presubiculum	0.00535993	0.00115951	0.00957036	0.01226	-0.00288369	-0.0174708	0.0116357	0.69778	0.00247624	-0.0128303	0.0176882
Right subiculum	0.00355098	0.000764049	0.00636678	0.0129	-0.0175554	-0.0325262	-0.00252546	0.02168	-0.0140044	-0.0293623	0.00136373
Right whole hippocampus	0.00535674	0.00114443	0.00952651	0.01236	-0.0167474	-0.0314296	-0.00207632	0.02552	-0.0113907	-0.0269018	0.00406312
Abbreviations: direct, direct effect of PRS in in the model with the mediator variable; total, effect of PRS in the model without the mediator variable; med, mediation effect (total effect - direct effect); CA, cornu ammonis; DG, granule cell layer of dentate gyrus; HATA, hippocampal-amygdala-transition-area

### Sheet: Supplementary Table 15
Supplementary Table 15. Intersect between hippocampal subfield volumes with bilateral whole hippocampus as covariate together with other hippocampal subfield volumes and PRSAD
AD_SNP	AD_CHR	AD_BP	AD_P	CHR	BP	A1	A2	N	P	Z	ID
rs80307900	19	45235202	2.718e-09	19	45235202	C	T	10	0.004031	2.87573	Meta_CA3_IncWhole.txt
rs12459810	19	45249661	6.774e-43	19	45249661	T	C	8	0.006124	-2.74107	Meta_HATA_IncWhole.txt
rs1135062	19	45322744	3.511e-24	19	45322744	G	A	12	0.007233	-2.68592	Meta_presubiculum_IncWhole.txt
rs4147929	19	1063443	1.701e-09	19	1063443	A	G	21	0.007504	-2.67361	Meta_Whole_hippocampus.txt
rs12461065	19	45605308	4.072e-13	19	45605308	T	C	15	0.008044	-2.65022	Meta_parasubiculum_IncWhole.txt
rs73052307	19	45384405	4.927e-67	19	45384405	C	T	16	0.008161	2.64534	Meta_CA1_IncWhole.txt
rs7982	8	27462481	2.477e-17	8	27462481	A	G	21	0.01172	2.52046	Meta_Hippocampal_tail_IncWhole.txt
rs80307900	19	45235202	2.718e-09	19	45235202	C	T	10	0.01241	2.50027	Meta_GC.ML.DG_IncWhole.txt
rs56261258	19	45149613	1.368e-13	19	45149613	T	C	15	0.01413	-2.45394	Meta_subiculum_IncWhole.txt
rs12617835	2	127886416	7.698e-13	2	127886416	C	A	18	0.01467	2.44042	Meta_CA1_IncWhole.txt
rs80307900	19	45235202	2.718e-09	19	45235202	C	T	10	0.0154	2.42283	Meta_Whole_hippocampus.txt
rs7982	8	27462481	2.477e-17	8	27462481	A	G	21	0.01552	-2.42001	Meta_fimbria_IncWhole.txt
rs80307900	19	45235202	2.718e-09	19	45235202	C	T	10	0.01756	-2.37477	Meta_presubiculum_IncWhole.txt
rs4803764	19	45357377	4.247e-87	19	45357377	C	T	16	0.02014	-2.32373	Meta_CA1_IncWhole.txt
rs12459810	19	45249661	6.774e-43	19	45249661	T	C	8	0.02117	2.30494	Meta_CA4_IncWhole.txt
rs10792832	11	85867875	6.534e-16	11	85867875	A	G	21	0.02435	2.25156	Meta_Whole_hippocampus.txt
rs595290	19	45708408	9.204e-14	19	45708408	C	T	19	0.0278	-2.2001	Meta_Whole_hippocampus.txt
rs846881	19	45078553	6.907e-09	19	45078553	C	A	17	0.03029	-2.16628	Meta_fimbria_IncWhole.txt
rs56261258	19	45149613	1.368e-13	19	45149613	T	C	15	0.03129	2.15337	Meta_CA4_IncWhole.txt
rs846881	19	45078553	6.907e-09	19	45078553	C	A	17	0.03381	2.12233	Meta_hippocampal.fissure_IncWhole.txt
rs34583389	19	45530351	1.28e-10	19	45530351	T	C	5	0.03403	2.11972	Meta_subiculum_IncWhole.txt
rs2927436	19	45239185	2.844e-28	19	45239185	G	A	20	0.03783	-2.07669	Meta_HATA_IncWhole.txt
rs141622900	19	45426792	9.74e-23	19	45426792	A	G	6	0.03874	-2.06694	Meta_fimbria_IncWhole.txt
rs73052307	19	45384405	4.927e-67	19	45384405	C	T	16	0.04985	1.96125	Meta_molecular_layer_HP_IncWhole.txt
rs28834970	8	27195121	3.273e-09	8	27195121	C	T	20	0.05042	1.95638	Meta_hippocampal.fissure_IncWhole.txt
rs113321260	19	45651237	1.349e-21	19	45651237	A	G	21	0.05142	-1.94796	Meta_CA3_IncWhole.txt
rs80307900	19	45235202	2.718e-09	19	45235202	C	T	10	0.05249	-1.93909	Meta_parasubiculum_IncWhole.txt
rs56261258	19	45149613	1.368e-13	19	45149613	T	C	15	0.05286	1.93606	Meta_GC.ML.DG_IncWhole.txt
rs1135062	19	45322744	3.511e-24	19	45322744	G	A	12	0.05343	1.93143	Meta_CA1_IncWhole.txt
rs76692773	19	45394211	1.207e-34	19	45394211	T	C	15	0.05664	1.90608	Meta_CA1_IncWhole.txt
rs346773	19	45733201	4.503e-15	19	45733201	T	C	15	0.05926	-1.88626	Meta_HATA_IncWhole.txt
rs73052307	19	45384405	4.927e-67	19	45384405	C	T	16	0.06129	1.8714	Meta_HATA_IncWhole.txt
rs10929007	2	127875660	6.523e-09	2	127875660	A	G	20	0.06314	-1.8582	Meta_hippocampal.fissure_IncWhole.txt
rs1135062	19	45322744	3.511e-24	19	45322744	G	A	12	0.06612	-1.83761	Meta_parasubiculum_IncWhole.txt
rs80307900	19	45235202	2.718e-09	19	45235202	C	T	10	0.06658	1.8345	Meta_CA4_IncWhole.txt
rs7254723	19	45455921	1.432e-17	19	45455921	G	A	20	0.07863	-1.75869	Meta_molecular_layer_HP_IncWhole.txt
rs7254723	19	45455921	1.432e-17	19	45455921	G	A	20	0.07943	1.754	Meta_fimbria_IncWhole.txt
rs12617835	2	127886416	7.698e-13	2	127886416	C	A	18	0.08382	1.72894	Meta_Whole_hippocampus.txt
rs34583389	19	45530351	1.28e-10	19	45530351	T	C	5	0.08413	1.72721	Meta_hippocampal.fissure_IncWhole.txt
rs72924659	11	60103385	5.354e-13	11	60103385	T	C	15	0.0865	1.71416	Meta_parasubiculum_IncWhole.txt
rs346773	19	45733201	4.503e-15	19	45733201	T	C	15	0.08721	-1.7103	Meta_CA3_IncWhole.txt
rs76692773	19	45394211	1.207e-34	19	45394211	T	C	15	0.08769	-1.70771	Meta_hippocampal.fissure_IncWhole.txt
rs10929006	2	127844161	2.62e-12	2	127844161	A	G	19	0.0902	1.69434	Meta_hippocampal.fissure_IncWhole.txt
rs6859	19	45382034	3.31e-96	19	45382034	A	G	18	0.09076	-1.6914	Meta_Hippocampal_tail_IncWhole.txt
rs72924659	11	60103385	5.354e-13	11	60103385	T	C	15	0.09386	-1.67538	Meta_GC.ML.DG_IncWhole.txt
rs760136	19	45403858	1.69e-128	19	45403858	G	A	21	0.09497	-1.66974	Meta_subiculum_IncWhole.txt
rs12461065	19	45605308	4.072e-13	19	45605308	T	C	15	0.09515	1.66884	Meta_molecular_layer_HP_IncWhole.txt
rs56261258	19	45149613	1.368e-13	19	45149613	T	C	15	0.09595	1.66481	Meta_CA3_IncWhole.txt
rs10808026	7	143099133	1.417e-11	7	143099133	A	C	19	0.0978	1.65561	Meta_parasubiculum_IncWhole.txt
rs141622900	19	45426792	9.74e-23	19	45426792	A	G	6	0.1006	1.64195	Meta_CA3_IncWhole.txt
rs7254723	19	45455921	1.432e-17	19	45455921	G	A	19	0.1011	-1.63954	Meta_CA1_IncWhole.txt
rs760136	19	45403858	1.69e-128	19	45403858	G	A	21	0.1024	1.63333	Meta_Whole_hippocampus.txt
rs595290	19	45708408	9.204e-14	19	45708408	C	T	19	0.1052	1.62015	Meta_fimbria_IncWhole.txt
rs12691088	19	45418486	1.7e-134	19	45418486	A	G	7	0.1059	1.6169	Meta_parasubiculum_IncWhole.txt
rs76692773	19	45394211	1.207e-34	19	45394211	T	C	15	0.107	-1.61183	Meta_presubiculum_IncWhole.txt
rs12617835	2	127886416	7.698e-13	2	127886416	C	A	18	0.108	-1.60725	Meta_CA4_IncWhole.txt
rs12459810	19	45249661	6.774e-43	19	45249661	T	C	8	0.1085	-1.60497	Meta_Whole_hippocampus.txt
rs2927477	19	45313715	4.038e-11	19	45313715	C	T	16	0.1132	-1.58397	Meta_Hippocampal_tail_IncWhole.txt
rs10929006	2	127844161	2.62e-12	2	127844161	A	G	19	0.1153	-1.57481	Meta_GC.ML.DG_IncWhole.txt
rs7255066	19	45146103	5.274e-10	19	45146103	C	T	19	0.1186	-1.56068	Meta_CA1_IncWhole.txt
rs6859	19	45382034	3.31e-96	19	45382034	A	G	18	0.1189	1.55941	Meta_molecular_layer_HP_IncWhole.txt
rs73046410	19	45053138	3.624e-09	19	45053138	A	C	17	0.1205	1.55268	Meta_hippocampal.fissure_IncWhole.txt
rs72924659	11	60103385	5.354e-13	11	60103385	T	C	15	0.1207	-1.55184	Meta_molecular_layer_HP_IncWhole.txt
rs12459810	19	45249661	6.774e-43	19	45249661	T	C	8	0.1212	1.54976	Meta_GC.ML.DG_IncWhole.txt
rs1135062	19	45322744	3.511e-24	19	45322744	G	A	12	0.125	1.53412	Meta_Whole_hippocampus.txt
rs73052307	19	45384405	4.927e-67	19	45384405	C	T	16	0.1278	-1.52283	Meta_Hippocampal_tail_IncWhole.txt
rs34583389	19	45530351	1.28e-10	19	45530351	T	C	5	0.1287	-1.51925	Meta_CA3_IncWhole.txt
rs4147929	19	1063443	1.701e-09	19	1063443	A	G	21	0.1302	1.51331	Meta_Hippocampal_tail_IncWhole.txt
rs73052307	19	45384405	4.927e-67	19	45384405	C	T	16	0.1306	-1.51174	Meta_presubiculum_IncWhole.txt
rs346773	19	45733201	4.503e-15	19	45733201	T	C	15	0.1317	1.50743	Meta_molecular_layer_HP_IncWhole.txt
rs9381563	6	47432637	5.3e-09	6	47432637	C	T	16	0.1318	1.50704	Meta_parasubiculum_IncWhole.txt
rs113321260	19	45651237	1.349e-21	19	45651237	A	G	21	0.1326	1.50393	Meta_parasubiculum_IncWhole.txt
rs10407439	19	45341948	5.329e-36	19	45341948	A	G	18	0.1347	1.49582	Meta_CA1_IncWhole.txt
rs1160984	19	45403924	2.26e-16	19	45403924	T	C	15	0.1349	1.49506	Meta_Whole_hippocampus.txt
rs4663105	2	127891427	1.001e-26	2	127891427	C	A	15	0.1359	1.49123	Meta_parasubiculum_IncWhole.txt
rs76692773	19	45394211	1.207e-34	19	45394211	T	C	15	0.136	1.49085	Meta_HATA_IncWhole.txt
rs595290	19	45708408	9.204e-14	19	45708408	C	T	19	0.1375	-1.48517	Meta_hippocampal.fissure_IncWhole.txt
rs846881	19	45078553	6.907e-09	19	45078553	C	A	17	0.139	1.47953	Meta_CA1_IncWhole.txt
rs34583389	19	45530351	1.28e-10	19	45530351	T	C	5	0.1392	-1.47878	Meta_GC.ML.DG_IncWhole.txt
rs760136	19	45403858	1.69e-128	19	45403858	G	A	21	0.1392	1.47878	Meta_Hippocampal_tail_IncWhole.txt
rs113321260	19	45651237	1.349e-21	19	45651237	A	G	21	0.1395	1.47766	Meta_presubiculum_IncWhole.txt
rs4663105	2	127891427	1.001e-26	2	127891427	C	A	15	0.1406	-1.47356	Meta_molecular_layer_HP_IncWhole.txt
rs4663105	2	127891427	1.001e-26	2	127891427	C	A	15	0.1412	-1.47134	Meta_subiculum_IncWhole.txt
rs10792832	11	85867875	6.534e-16	11	85867875	A	G	21	0.1418	-1.46912	Meta_hippocampal.fissure_IncWhole.txt
rs113321260	19	45651237	1.349e-21	19	45651237	A	G	21	0.1429	-1.46508	Meta_CA4_IncWhole.txt
rs10792832	11	85867875	6.534e-16	11	85867875	A	G	21	0.1438	1.46179	Meta_subiculum_IncWhole.txt
rs73052307	19	45384405	4.927e-67	19	45384405	C	T	16	0.1452	1.4567	Meta_GC.ML.DG_IncWhole.txt
rs78144257	19	45691279	1.073e-10	19	45691279	T	C	18	0.1459	-1.45417	Meta_Whole_hippocampus.txt
rs10929007	2	127875660	6.523e-09	2	127875660	A	G	20	0.1487	1.44414	Meta_subiculum_IncWhole.txt
rs12459810	19	45249661	6.774e-43	19	45249661	T	C	8	0.1528	1.42971	Meta_molecular_layer_HP_IncWhole.txt
rs34874378	19	45516881	6.551e-15	19	45516881	A	G	5	0.1531	-1.42867	Meta_fimbria_IncWhole.txt
rs80307900	19	45235202	2.718e-09	19	45235202	C	T	10	0.1559	-1.419	Meta_Hippocampal_tail_IncWhole.txt
rs72924659	11	60103385	5.354e-13	11	60103385	T	C	15	0.1577	1.41285	Meta_fimbria_IncWhole.txt
rs12691088	19	45418486	1.7e-134	19	45418486	A	G	7	0.1578	-1.41251	Meta_molecular_layer_HP_IncWhole.txt
rs11218343	11	121435587	4.976e-11	11	121435587	C	T	3	0.158	1.41183	Meta_hippocampal.fissure_IncWhole.txt
rs4803764	19	45357377	4.247e-87	19	45357377	C	T	16	0.1595	-1.40676	Meta_molecular_layer_HP_IncWhole.txt
rs12972970	19	45387596	0	19	45387596	A	G	17	0.1607	-1.40272	Meta_Whole_hippocampus.txt
rs4663105	2	127891427	1.001e-26	2	127891427	C	A	15	0.1615	1.40004	Meta_HATA_IncWhole.txt
rs113321260	19	45651237	1.349e-21	19	45651237	A	G	21	0.1616	1.39971	Meta_subiculum_IncWhole.txt
rs56261258	19	45149613	1.368e-13	19	45149613	T	C	15	0.1655	-1.38681	Meta_fimbria_IncWhole.txt
rs12691088	19	45418486	1.7e-134	19	45418486	A	G	7	0.1666	-1.38321	Meta_CA1_IncWhole.txt
rs4147929	19	1063443	1.701e-09	19	1063443	A	G	21	0.1678	-1.37931	Meta_CA4_IncWhole.txt
rs1752684	1	207747296	3.653e-15	1	207747296	A	G	21	0.1693	-1.37446	Meta_CA1_IncWhole.txt
rs34874378	19	45516881	6.551e-15	19	45516881	A	G	5	0.1695	1.37381	Meta_Hippocampal_tail_IncWhole.txt
rs346773	19	45733201	4.503e-15	19	45733201	T	C	15	0.1709	-1.36932	Meta_CA4_IncWhole.txt
rs10792832	11	85867875	6.534e-16	11	85867875	A	G	21	0.174	1.35946	Meta_parasubiculum_IncWhole.txt
rs28834970	8	27195121	3.273e-09	8	27195121	C	T	19	0.1753	1.35537	Meta_CA1_IncWhole.txt
rs138235833	19	45415285	1.672e-10	19	45415285	G	T	5	0.1782	1.34632	Meta_CA1_IncWhole.txt
rs80307900	19	45235202	2.718e-09	19	45235202	C	T	10	0.1787	1.34477	Meta_CA1_IncWhole.txt
rs28834970	8	27195121	3.273e-09	8	27195121	C	T	20	0.1788	-1.34446	Meta_fimbria_IncWhole.txt
rs4147929	19	1063443	1.701e-09	19	1063443	A	G	21	0.188	-1.31652	Meta_GC.ML.DG_IncWhole.txt
rs80307900	19	45235202	2.718e-09	19	45235202	C	T	10	0.1899	1.31087	Meta_molecular_layer_HP_IncWhole.txt
rs1135062	19	45322744	3.511e-24	19	45322744	G	A	12	0.1903	1.30969	Meta_CA3_IncWhole.txt
rs2927437	19	45241638	1.226e-32	19	45241638	A	G	18	0.1947	1.2968	Meta_parasubiculum_IncWhole.txt
rs4803764	19	45357377	4.247e-87	19	45357377	C	T	16	0.1972	1.28957	Meta_Hippocampal_tail_IncWhole.txt
rs4663105	2	127891427	1.001e-26	2	127891427	C	A	15	0.1979	-1.28756	Meta_Whole_hippocampus.txt
rs9381563	6	47432637	5.3e-09	6	47432637	C	T	16	0.1984	-1.28612	Meta_GC.ML.DG_IncWhole.txt
rs12617835	2	127886416	7.698e-13	2	127886416	C	A	18	0.2005	-1.28013	Meta_GC.ML.DG_IncWhole.txt
rs346773	19	45733201	4.503e-15	19	45733201	T	C	15	0.2076	-1.26019	Meta_GC.ML.DG_IncWhole.txt
rs12461065	19	45605308	4.072e-13	19	45605308	T	C	15	0.2082	1.25853	Meta_GC.ML.DG_IncWhole.txt
rs157595	19	45425460	3.76e-101	19	45425460	A	G	13	0.2105	-1.25219	Meta_hippocampal.fissure_IncWhole.txt
rs157595	19	45425460	3.76e-101	19	45425460	A	G	13	0.2109	1.25109	Meta_presubiculum_IncWhole.txt
rs7982	8	27462481	2.477e-17	8	27462481	A	G	21	0.2128	-1.2459	Meta_HATA_IncWhole.txt
rs1160984	19	45403924	2.26e-16	19	45403924	T	C	15	0.2136	1.24373	Meta_presubiculum_IncWhole.txt
rs595290	19	45708408	9.204e-14	19	45708408	C	T	19	0.214	-1.24264	Meta_CA4_IncWhole.txt
rs12461065	19	45605308	4.072e-13	19	45605308	T	C	15	0.2154	1.23885	Meta_CA3_IncWhole.txt
rs12617835	2	127886416	7.698e-13	2	127886416	C	A	18	0.2157	-1.23804	Meta_CA3_IncWhole.txt
rs73046410	19	45053138	3.624e-09	19	45053138	A	C	17	0.2167	-1.23535	Meta_HATA_IncWhole.txt
rs78144257	19	45691279	1.073e-10	19	45691279	T	C	18	0.2176	-1.23294	Meta_presubiculum_IncWhole.txt
rs2927436	19	45239185	2.844e-28	19	45239185	G	A	20	0.218	1.23186	Meta_Hippocampal_tail_IncWhole.txt
rs12691088	19	45418486	1.7e-134	19	45418486	A	G	7	0.2197	1.22733	Meta_hippocampal.fissure_IncWhole.txt
rs34874378	19	45516881	6.551e-15	19	45516881	A	G	5	0.2202	-1.226	Meta_CA3_IncWhole.txt
rs80307900	19	45235202	2.718e-09	19	45235202	C	T	10	0.2222	-1.2207	Meta_subiculum_IncWhole.txt
rs12459810	19	45249661	6.774e-43	19	45249661	T	C	8	0.2223	1.22044	Meta_hippocampal.fissure_IncWhole.txt
rs12691088	19	45418486	1.7e-134	19	45418486	A	G	7	0.2224	-1.22017	Meta_Whole_hippocampus.txt
rs34874378	19	45516881	6.551e-15	19	45516881	A	G	5	0.2247	1.21412	Meta_Whole_hippocampus.txt
rs157595	19	45425460	3.76e-101	19	45425460	A	G	13	0.2271	-1.20786	Meta_molecular_layer_HP_IncWhole.txt
rs10808026	7	143099133	1.417e-11	7	143099133	A	C	19	0.2284	-1.20449	Meta_fimbria_IncWhole.txt
rs112262807	19	45331686	3.596e-10	19	45331686	T	C	18	0.2297	-1.20113	Meta_presubiculum_IncWhole.txt
rs1160984	19	45403924	2.26e-16	19	45403924	T	C	15	0.2356	1.18606	Meta_parasubiculum_IncWhole.txt
rs10929006	2	127844161	2.62e-12	2	127844161	A	G	19	0.2397	-1.17574	Meta_CA4_IncWhole.txt
rs346773	19	45733201	4.503e-15	19	45733201	T	C	15	0.2401	1.17474	Meta_presubiculum_IncWhole.txt
rs760136	19	45403858	1.69e-128	19	45403858	G	A	21	0.2412	-1.17199	Meta_hippocampal.fissure_IncWhole.txt
rs4147929	19	1063443	1.701e-09	19	1063443	A	G	21	0.2415	-1.17125	Meta_parasubiculum_IncWhole.txt
rs12461065	19	45605308	4.072e-13	19	45605308	T	C	15	0.2417	1.17075	Meta_HATA_IncWhole.txt
rs7255066	19	45146103	5.274e-10	19	45146103	C	T	20	0.2453	-1.16184	Meta_fimbria_IncWhole.txt
rs113321260	19	45651237	1.349e-21	19	45651237	A	G	21	0.2468	1.15816	Meta_fimbria_IncWhole.txt
rs1135062	19	45322744	3.511e-24	19	45322744	G	A	12	0.2469	1.15791	Meta_GC.ML.DG_IncWhole.txt
rs2927437	19	45241638	1.226e-32	19	45241638	A	G	18	0.2512	-1.14744	Meta_subiculum_IncWhole.txt
rs10929006	2	127844161	2.62e-12	2	127844161	A	G	19	0.2516	1.14647	Meta_Hippocampal_tail_IncWhole.txt
rs1752684	1	207747296	3.653e-15	1	207747296	A	G	21	0.2518	-1.14599	Meta_parasubiculum_IncWhole.txt
rs1135062	19	45322744	3.511e-24	19	45322744	G	A	12	0.2541	-1.14045	Meta_fimbria_IncWhole.txt
rs10808026	7	143099133	1.417e-11	7	143099133	A	C	19	0.2547	1.13901	Meta_Hippocampal_tail_IncWhole.txt
rs157595	19	45425460	3.76e-101	19	45425460	A	G	13	0.2548	-1.13877	Meta_fimbria_IncWhole.txt
rs2927477	19	45313715	4.038e-11	19	45313715	C	T	16	0.2579	1.13137	Meta_hippocampal.fissure_IncWhole.txt
rs2927436	19	45239185	2.844e-28	19	45239185	G	A	20	0.2583	-1.13042	Meta_CA4_IncWhole.txt
rs12461065	19	45605308	4.072e-13	19	45605308	T	C	15	0.2592	1.12828	Meta_CA4_IncWhole.txt
rs76692773	19	45394211	1.207e-34	19	45394211	T	C	15	0.2593	-1.12805	Meta_CA3_IncWhole.txt
rs10792832	11	85867875	6.534e-16	11	85867875	A	G	21	0.2604	-1.12545	Meta_GC.ML.DG_IncWhole.txt
rs11218343	11	121435587	4.976e-11	11	121435587	C	T	3	0.2656	1.11325	Meta_molecular_layer_HP_IncWhole.txt
rs34583389	19	45530351	1.28e-10	19	45530351	T	C	5	0.2687	1.10606	Meta_presubiculum_IncWhole.txt
rs2927436	19	45239185	2.844e-28	19	45239185	G	A	20	0.2701	-1.10283	Meta_GC.ML.DG_IncWhole.txt
rs9381563	6	47432637	5.3e-09	6	47432637	C	T	16	0.2724	-1.09755	Meta_CA4_IncWhole.txt
rs72924659	11	60103385	5.354e-13	11	60103385	T	C	15	0.2742	1.09344	Meta_presubiculum_IncWhole.txt
rs12972970	19	45387596	0	19	45387596	A	G	17	0.2743	1.09321	Meta_parasubiculum_IncWhole.txt
rs2972558	19	45356141	5.111e-27	19	45356141	C	T	15	0.2776	1.08573	Meta_fimbria_IncWhole.txt
rs10929007	2	127875660	6.523e-09	2	127875660	A	G	20	0.2788	1.08302	Meta_CA4_IncWhole.txt
rs34583389	19	45530351	1.28e-10	19	45530351	T	C	5	0.2789	-1.08279	Meta_CA4_IncWhole.txt
rs7255066	19	45146103	5.274e-10	19	45146103	C	T	20	0.2827	-1.07427	Meta_molecular_layer_HP_IncWhole.txt
rs2927437	19	45241638	1.226e-32	19	45241638	A	G	18	0.2828	1.07405	Meta_HATA_IncWhole.txt
rs2927437	19	45241638	1.226e-32	19	45241638	A	G	18	0.2888	1.06076	Meta_presubiculum_IncWhole.txt
rs112262807	19	45331686	3.596e-10	19	45331686	T	C	18	0.2895	1.05922	Meta_CA4_IncWhole.txt
rs10792832	11	85867875	6.534e-16	11	85867875	A	G	21	0.2984	-1.03987	Meta_CA3_IncWhole.txt
rs34583389	19	45530351	1.28e-10	19	45530351	T	C	5	0.2996	1.03729	Meta_Whole_hippocampus.txt
rs10792832	11	85867875	6.534e-16	11	85867875	A	G	21	0.3001	1.03622	Meta_fimbria_IncWhole.txt
rs1752684	1	207747296	3.653e-15	1	207747296	A	G	21	0.3006	1.03515	Meta_presubiculum_IncWhole.txt
rs2927477	19	45313715	4.038e-11	19	45313715	C	T	16	0.3022	1.03173	Meta_presubiculum_IncWhole.txt
rs1135062	19	45322744	3.511e-24	19	45322744	G	A	12	0.3032	1.0296	Meta_CA4_IncWhole.txt
rs2927437	19	45241638	1.226e-32	19	45241638	A	G	18	0.3033	1.02938	Meta_hippocampal.fissure_IncWhole.txt
rs1160984	19	45403924	2.26e-16	19	45403924	T	C	15	0.3038	-1.02832	Meta_molecular_layer_HP_IncWhole.txt
rs2927436	19	45239185	2.844e-28	19	45239185	G	A	20	0.3045	1.02683	Meta_Whole_hippocampus.txt
rs141622900	19	45426792	9.74e-23	19	45426792	A	G	6	0.3047	-1.02641	Meta_parasubiculum_IncWhole.txt
rs2927437	19	45241638	1.226e-32	19	45241638	A	G	18	0.3051	-1.02556	Meta_molecular_layer_HP_IncWhole.txt
rs7982	8	27462481	2.477e-17	8	27462481	A	G	21	0.3051	-1.02556	Meta_subiculum_IncWhole.txt
rs10929007	2	127875660	6.523e-09	2	127875660	A	G	20	0.3054	1.02492	Meta_GC.ML.DG_IncWhole.txt
rs157595	19	45425460	3.76e-101	19	45425460	A	G	13	0.3091	-1.01711	Meta_subiculum_IncWhole.txt
rs10792832	11	85867875	6.534e-16	11	85867875	A	G	21	0.3096	-1.01606	Meta_HATA_IncWhole.txt
rs72924659	11	60103385	5.354e-13	11	60103385	T	C	15	0.3099	-1.01543	Meta_CA4_IncWhole.txt
rs595290	19	45708408	9.204e-14	19	45708408	C	T	19	0.3104	1.01438	Meta_HATA_IncWhole.txt
rs12972970	19	45387596	0	19	45387596	A	G	17	0.3118	-1.01145	Meta_CA3_IncWhole.txt
rs157595	19	45425460	3.76e-101	19	45425460	A	G	13	0.3147	1.00541	Meta_Hippocampal_tail_IncWhole.txt
rs34583389	19	45530351	1.28e-10	19	45530351	T	C	5	0.3164	-1.00188	Meta_CA1_IncWhole.txt
rs2927436	19	45239185	2.844e-28	19	45239185	G	A	19	0.3169	-1.00085	Meta_CA1_IncWhole.txt
rs72924659	11	60103385	5.354e-13	11	60103385	T	C	15	0.3244	-0.985456	Meta_CA1_IncWhole.txt
rs78144257	19	45691279	1.073e-10	19	45691279	T	C	18	0.3244	0.985456	Meta_CA1_IncWhole.txt
rs10929007	2	127875660	6.523e-09	2	127875660	A	G	20	0.3263	-0.981594	Meta_CA1_IncWhole.txt
rs73052307	19	45384405	4.927e-67	19	45384405	C	T	16	0.3268	-0.98058	Meta_hippocampal.fissure_IncWhole.txt
rs73046410	19	45053138	3.624e-09	19	45053138	A	C	17	0.3314	-0.971298	Meta_Whole_hippocampus.txt
rs4663105	2	127891427	1.001e-26	2	127891427	C	A	15	0.3361	0.9619	Meta_presubiculum_IncWhole.txt
rs12617835	2	127886416	7.698e-13	2	127886416	C	A	18	0.3399	0.954363	Meta_molecular_layer_HP_IncWhole.txt
rs846881	19	45078553	6.907e-09	19	45078553	C	A	17	0.3401	-0.953968	Meta_subiculum_IncWhole.txt
rs141622900	19	45426792	9.74e-23	19	45426792	A	G	6	0.3422	0.949827	Meta_CA4_IncWhole.txt
rs10929006	2	127844161	2.62e-12	2	127844161	A	G	19	0.3422	0.949827	Meta_Whole_hippocampus.txt
rs73052307	19	45384405	4.927e-67	19	45384405	C	T	16	0.3439	0.946487	Meta_CA3_IncWhole.txt
rs157595	19	45425460	3.76e-101	19	45425460	A	G	13	0.3439	-0.946487	Meta_GC.ML.DG_IncWhole.txt
rs113321260	19	45651237	1.349e-21	19	45651237	A	G	21	0.3448	-0.944724	Meta_GC.ML.DG_IncWhole.txt
rs12461065	19	45605308	4.072e-13	19	45605308	T	C	15	0.3502	-0.934201	Meta_subiculum_IncWhole.txt
rs2927437	19	45241638	1.226e-32	19	45241638	A	G	18	0.3508	-0.933039	Meta_fimbria_IncWhole.txt
rs346773	19	45733201	4.503e-15	19	45733201	T	C	15	0.3532	0.9284	Meta_subiculum_IncWhole.txt
rs346773	19	45733201	4.503e-15	19	45733201	T	C	15	0.3538	0.927244	Meta_CA1_IncWhole.txt
rs113321260	19	45651237	1.349e-21	19	45651237	A	G	21	0.355	-0.924934	Meta_Hippocampal_tail_IncWhole.txt
rs10407439	19	45341948	5.329e-36	19	45341948	A	G	18	0.355	0.924934	Meta_hippocampal.fissure_IncWhole.txt
rs10808026	7	143099133	1.417e-11	7	143099133	A	C	19	0.3553	-0.924358	Meta_CA1_IncWhole.txt
rs10792832	11	85867875	6.534e-16	11	85867875	A	G	21	0.3559	-0.923206	Meta_CA4_IncWhole.txt
rs7255066	19	45146103	5.274e-10	19	45146103	C	T	20	0.358	0.919183	Meta_Hippocampal_tail_IncWhole.txt
rs595290	19	45708408	9.204e-14	19	45708408	C	T	19	0.361	-0.913461	Meta_GC.ML.DG_IncWhole.txt
rs12459810	19	45249661	6.774e-43	19	45249661	T	C	8	0.367	0.902107	Meta_CA3_IncWhole.txt
rs760136	19	45403858	1.69e-128	19	45403858	G	A	21	0.3676	-0.900978	Meta_fimbria_IncWhole.txt
rs141622900	19	45426792	9.74e-23	19	45426792	A	G	6	0.3684	-0.899474	Meta_presubiculum_IncWhole.txt
rs1752684	1	207747296	3.653e-15	1	207747296	A	G	21	0.3714	-0.893854	Meta_CA3_IncWhole.txt
rs78144257	19	45691279	1.073e-10	19	45691279	T	C	18	0.3714	0.893854	Meta_fimbria_IncWhole.txt
rs12459810	19	45249661	6.774e-43	19	45249661	T	C	8	0.3806	-0.876791	Meta_fimbria_IncWhole.txt
rs28834970	8	27195121	3.273e-09	8	27195121	C	T	20	0.3808	-0.876423	Meta_CA4_IncWhole.txt
rs1160984	19	45403924	2.26e-16	19	45403924	T	C	15	0.3809	-0.876239	Meta_CA1_IncWhole.txt
rs6859	19	45382034	3.31e-96	19	45382034	A	G	18	0.3832	0.872015	Meta_CA1_IncWhole.txt
rs10929006	2	127844161	2.62e-12	2	127844161	A	G	19	0.3834	0.871649	Meta_HATA_IncWhole.txt
rs10407439	19	45341948	5.329e-36	19	45341948	A	G	18	0.3852	-0.868355	Meta_presubiculum_IncWhole.txt
rs34874378	19	45516881	6.551e-15	19	45516881	A	G	5	0.3857	-0.867442	Meta_CA4_IncWhole.txt
rs73052307	19	45384405	4.927e-67	19	45384405	C	T	16	0.3892	0.861069	Meta_CA4_IncWhole.txt
rs12972970	19	45387596	0	19	45387596	A	G	17	0.3896	0.860343	Meta_fimbria_IncWhole.txt
rs138235833	19	45415285	1.672e-10	19	45415285	G	T	5	0.3904	0.858892	Meta_Whole_hippocampus.txt
rs12461065	19	45605308	4.072e-13	19	45605308	T	C	15	0.391	-0.857805	Meta_presubiculum_IncWhole.txt
rs9381563	6	47432637	5.3e-09	6	47432637	C	T	16	0.3911	-0.857624	Meta_subiculum_IncWhole.txt
rs12972970	19	45387596	0	19	45387596	A	G	17	0.3919	0.856177	Meta_presubiculum_IncWhole.txt
rs12461065	19	45605308	4.072e-13	19	45605308	T	C	15	0.3941	0.852206	Meta_CA1_IncWhole.txt
rs4803764	19	45357377	4.247e-87	19	45357377	C	T	16	0.3948	0.850945	Meta_CA3_IncWhole.txt
rs10808026	7	143099133	1.417e-11	7	143099133	A	C	19	0.3951	-0.850405	Meta_Whole_hippocampus.txt
rs10929006	2	127844161	2.62e-12	2	127844161	A	G	19	0.3955	-0.849685	Meta_fimbria_IncWhole.txt
rs7254723	19	45455921	1.432e-17	19	45455921	G	A	20	0.3956	-0.849506	Meta_hippocampal.fissure_IncWhole.txt
rs2927477	19	45313715	4.038e-11	19	45313715	C	T	16	0.3964	0.848068	Meta_CA4_IncWhole.txt
rs10407439	19	45341948	5.329e-36	19	45341948	A	G	18	0.3983	-0.844661	Meta_CA3_IncWhole.txt
rs10407439	19	45341948	5.329e-36	19	45341948	A	G	18	0.4033	-0.835742	Meta_HATA_IncWhole.txt
rs12459810	19	45249661	6.774e-43	19	45249661	T	C	8	0.4042	-0.834144	Meta_presubiculum_IncWhole.txt
rs346773	19	45733201	4.503e-15	19	45733201	T	C	15	0.4044	0.833789	Meta_Whole_hippocampus.txt
rs2927477	19	45313715	4.038e-11	19	45313715	C	T	16	0.4059	0.83113	Meta_subiculum_IncWhole.txt
rs141622900	19	45426792	9.74e-23	19	45426792	A	G	6	0.4074	0.828478	Meta_hippocampal.fissure_IncWhole.txt
rs112262807	19	45331686	3.596e-10	19	45331686	T	C	18	0.4089	0.825831	Meta_CA1_IncWhole.txt
rs28834970	8	27195121	3.273e-09	8	27195121	C	T	20	0.4105	0.823014	Meta_Hippocampal_tail_IncWhole.txt
rs7255066	19	45146103	5.274e-10	19	45146103	C	T	20	0.4151	0.814952	Meta_HATA_IncWhole.txt
rs4147929	19	1063443	1.701e-09	19	1063443	A	G	21	0.4158	0.813729	Meta_fimbria_IncWhole.txt
rs28834970	8	27195121	3.273e-09	8	27195121	C	T	20	0.4179	-0.81007	Meta_presubiculum_IncWhole.txt
rs34583389	19	45530351	1.28e-10	19	45530351	T	C	5	0.4267	-0.794851	Meta_fimbria_IncWhole.txt
rs12972970	19	45387596	0	19	45387596	A	G	17	0.4268	-0.794679	Meta_CA4_IncWhole.txt
rs1752684	1	207747296	3.653e-15	1	207747296	A	G	21	0.4268	-0.794679	Meta_HATA_IncWhole.txt
rs1752684	1	207747296	3.653e-15	1	207747296	A	G	21	0.4271	0.794164	Meta_subiculum_IncWhole.txt
rs56261258	19	45149613	1.368e-13	19	45149613	T	C	15	0.4278	-0.792962	Meta_presubiculum_IncWhole.txt
rs141622900	19	45426792	9.74e-23	19	45426792	A	G	6	0.4309	0.787652	Meta_molecular_layer_HP_IncWhole.txt
rs78144257	19	45691279	1.073e-10	19	45691279	T	C	18	0.4328	-0.784409	Meta_hippocampal.fissure_IncWhole.txt
rs113321260	19	45651237	1.349e-21	19	45651237	A	G	21	0.4352	0.780324	Meta_hippocampal.fissure_IncWhole.txt
rs7254723	19	45455921	1.432e-17	19	45455921	G	A	20	0.4357	-0.779475	Meta_CA3_IncWhole.txt
rs11218343	11	121435587	4.976e-11	11	121435587	C	T	2	0.4393	0.773376	Meta_CA1_IncWhole.txt
rs7982	8	27462481	2.477e-17	8	27462481	A	G	21	0.4393	-0.773376	Meta_presubiculum_IncWhole.txt
rs4147929	19	1063443	1.701e-09	19	1063443	A	G	21	0.4409	-0.770674	Meta_CA3_IncWhole.txt
rs138235833	19	45415285	1.672e-10	19	45415285	G	T	5	0.4421	-0.768652	Meta_fimbria_IncWhole.txt
rs12972970	19	45387596	0	19	45387596	A	G	17	0.4447	-0.764281	Meta_molecular_layer_HP_IncWhole.txt
rs73046410	19	45053138	3.624e-09	19	45053138	A	C	17	0.4448	0.764113	Meta_Hippocampal_tail_IncWhole.txt
rs12972970	19	45387596	0	19	45387596	A	G	17	0.4451	-0.763609	Meta_GC.ML.DG_IncWhole.txt
rs4147929	19	1063443	1.701e-09	19	1063443	A	G	21	0.4462	-0.761765	Meta_HATA_IncWhole.txt
rs760136	19	45403858	1.69e-128	19	45403858	G	A	21	0.4486	-0.757751	Meta_molecular_layer_HP_IncWhole.txt
rs1752684	1	207747296	3.653e-15	1	207747296	A	G	21	0.4491	0.756916	Meta_Hippocampal_tail_IncWhole.txt
rs7254723	19	45455921	1.432e-17	19	45455921	G	A	20	0.4502	0.755082	Meta_subiculum_IncWhole.txt
rs7254723	19	45455921	1.432e-17	19	45455921	G	A	20	0.4599	0.739012	Meta_presubiculum_IncWhole.txt
rs9381563	6	47432637	5.3e-09	6	47432637	C	T	16	0.4627	-0.734408	Meta_CA3_IncWhole.txt
rs1160984	19	45403924	2.26e-16	19	45403924	T	C	15	0.4634	-0.73326	Meta_hippocampal.fissure_IncWhole.txt
rs7255066	19	45146103	5.274e-10	19	45146103	C	T	20	0.4657	-0.729493	Meta_hippocampal.fissure_IncWhole.txt
rs4803764	19	45357377	4.247e-87	19	45357377	C	T	16	0.4689	-0.72427	Meta_Whole_hippocampus.txt
rs2927436	19	45239185	2.844e-28	19	45239185	G	A	20	0.469	-0.724107	Meta_fimbria_IncWhole.txt
rs2927436	19	45239185	2.844e-28	19	45239185	G	A	20	0.4691	-0.723944	Meta_CA3_IncWhole.txt
rs76692773	19	45394211	1.207e-34	19	45394211	T	C	15	0.4728	0.717931	Meta_fimbria_IncWhole.txt
rs7982	8	27462481	2.477e-17	8	27462481	A	G	21	0.475	-0.714367	Meta_GC.ML.DG_IncWhole.txt
rs12590654	14	92938855	4.097e-08	14	92938855	A	G	18	0.4755	0.713559	Meta_parasubiculum_IncWhole.txt
rs12590654	14	92938855	4.097e-08	14	92938855	A	G	18	0.4759	-0.712912	Meta_hippocampal.fissure_IncWhole.txt
rs141622900	19	45426792	9.74e-23	19	45426792	A	G	6	0.4802	-0.705981	Meta_subiculum_IncWhole.txt
rs141622900	19	45426792	9.74e-23	19	45426792	A	G	6	0.4806	0.705338	Meta_GC.ML.DG_IncWhole.txt
rs10808026	7	143099133	1.417e-11	7	143099133	A	C	19	0.481	-0.704695	Meta_HATA_IncWhole.txt
rs157595	19	45425460	3.76e-101	19	45425460	A	G	13	0.481	0.704695	Meta_parasubiculum_IncWhole.txt
rs346773	19	45733201	4.503e-15	19	45733201	T	C	15	0.4821	0.702929	Meta_hippocampal.fissure_IncWhole.txt
rs846881	19	45078553	6.907e-09	19	45078553	C	A	17	0.4824	0.702448	Meta_GC.ML.DG_IncWhole.txt
rs112262807	19	45331686	3.596e-10	19	45331686	T	C	18	0.4849	0.698443	Meta_GC.ML.DG_IncWhole.txt
rs6859	19	45382034	3.31e-96	19	45382034	A	G	18	0.4852	-0.697964	Meta_parasubiculum_IncWhole.txt
rs34874378	19	45516881	6.551e-15	19	45516881	A	G	5	0.4862	-0.696365	Meta_hippocampal.fissure_IncWhole.txt
rs595290	19	45708408	9.204e-14	19	45708408	C	T	19	0.487	-0.695088	Meta_CA3_IncWhole.txt
rs10407439	19	45341948	5.329e-36	19	45341948	A	G	18	0.4874	0.69445	Meta_Hippocampal_tail_IncWhole.txt
rs10407439	19	45341948	5.329e-36	19	45341948	A	G	18	0.4896	-0.690945	Meta_CA4_IncWhole.txt
rs73052307	19	45384405	4.927e-67	19	45384405	C	T	16	0.4986	-0.676694	Meta_parasubiculum_IncWhole.txt
rs1160984	19	45403924	2.26e-16	19	45403924	T	C	15	0.5033	-0.669306	Meta_CA3_IncWhole.txt
rs10929006	2	127844161	2.62e-12	2	127844161	A	G	19	0.5042	-0.667896	Meta_CA3_IncWhole.txt
rs1135062	19	45322744	3.511e-24	19	45322744	G	A	12	0.5048	0.666956	Meta_molecular_layer_HP_IncWhole.txt
rs138235833	19	45415285	1.672e-10	19	45415285	G	T	5	0.505	0.666643	Meta_molecular_layer_HP_IncWhole.txt
rs10929007	2	127875660	6.523e-09	2	127875660	A	G	20	0.5057	-0.665548	Meta_Hippocampal_tail_IncWhole.txt
rs7255066	19	45146103	5.274e-10	19	45146103	C	T	20	0.5058	0.665392	Meta_presubiculum_IncWhole.txt
rs846881	19	45078553	6.907e-09	19	45078553	C	A	17	0.5067	-0.663985	Meta_molecular_layer_HP_IncWhole.txt
rs4803764	19	45357377	4.247e-87	19	45357377	C	T	16	0.5074	0.662892	Meta_hippocampal.fissure_IncWhole.txt
rs113321260	19	45651237	1.349e-21	19	45651237	A	G	21	0.5102	-0.658526	Meta_HATA_IncWhole.txt
rs34874378	19	45516881	6.551e-15	19	45516881	A	G	5	0.5131	-0.654018	Meta_GC.ML.DG_IncWhole.txt
rs10808026	7	143099133	1.417e-11	7	143099133	A	C	19	0.5142	0.652312	Meta_hippocampal.fissure_IncWhole.txt
rs157595	19	45425460	3.76e-101	19	45425460	A	G	13	0.5181	0.646277	Meta_HATA_IncWhole.txt
rs73046410	19	45053138	3.624e-09	19	45053138	A	C	17	0.5209	-0.641959	Meta_parasubiculum_IncWhole.txt
rs76692773	19	45394211	1.207e-34	19	45394211	T	C	15	0.5209	-0.641959	Meta_parasubiculum_IncWhole.txt
rs112262807	19	45331686	3.596e-10	19	45331686	T	C	18	0.523	-0.638728	Meta_Hippocampal_tail_IncWhole.txt
rs10929006	2	127844161	2.62e-12	2	127844161	A	G	19	0.5263	-0.633664	Meta_CA1_IncWhole.txt
rs10929006	2	127844161	2.62e-12	2	127844161	A	G	19	0.5263	-0.633664	Meta_molecular_layer_HP_IncWhole.txt
rs138235833	19	45415285	1.672e-10	19	45415285	G	T	5	0.5266	-0.633205	Meta_GC.ML.DG_IncWhole.txt
rs12691088	19	45418486	1.7e-134	19	45418486	A	G	7	0.5273	-0.632133	Meta_subiculum_IncWhole.txt
rs28834970	8	27195121	3.273e-09	8	27195121	C	T	20	0.5274	-0.63198	Meta_subiculum_IncWhole.txt
rs6859	19	45382034	3.31e-96	19	45382034	A	G	18	0.5276	-0.631674	Meta_Whole_hippocampus.txt
rs138235833	19	45415285	1.672e-10	19	45415285	G	T	5	0.5303	0.627548	Meta_subiculum_IncWhole.txt
rs2972558	19	45356141	5.111e-27	19	45356141	C	T	15	0.5321	-0.624804	Meta_Whole_hippocampus.txt
rs73052307	19	45384405	4.927e-67	19	45384405	C	T	16	0.5336	-0.62252	Meta_subiculum_IncWhole.txt
rs4147929	19	1063443	1.701e-09	19	1063443	A	G	21	0.5368	-0.617659	Meta_hippocampal.fissure_IncWhole.txt
rs12590654	14	92938855	4.097e-08	14	92938855	A	G	18	0.5439	0.606926	Meta_CA3_IncWhole.txt
rs12461065	19	45605308	4.072e-13	19	45605308	T	C	15	0.544	-0.606775	Meta_fimbria_IncWhole.txt
rs28834970	8	27195121	3.273e-09	8	27195121	C	T	20	0.5455	-0.604517	Meta_GC.ML.DG_IncWhole.txt
rs112262807	19	45331686	3.596e-10	19	45331686	T	C	18	0.5479	0.60091	Meta_hippocampal.fissure_IncWhole.txt
rs112262807	19	45331686	3.596e-10	19	45331686	T	C	18	0.5531	0.593121	Meta_fimbria_IncWhole.txt
rs10808026	7	143099133	1.417e-11	7	143099133	A	C	19	0.5542	-0.591478	Meta_CA3_IncWhole.txt
rs7254723	19	45455921	1.432e-17	19	45455921	G	A	20	0.5542	0.591478	Meta_parasubiculum_IncWhole.txt
rs10792832	11	85867875	6.534e-16	11	85867875	A	G	21	0.5547	-0.590732	Meta_molecular_layer_HP_IncWhole.txt
rs10792832	11	85867875	6.534e-16	11	85867875	A	G	20	0.555	-0.590284	Meta_CA1_IncWhole.txt
rs846881	19	45078553	6.907e-09	19	45078553	C	A	17	0.5556	-0.58939	Meta_parasubiculum_IncWhole.txt
rs7255066	19	45146103	5.274e-10	19	45146103	C	T	20	0.5558	-0.589091	Meta_Whole_hippocampus.txt
rs346773	19	45733201	4.503e-15	19	45733201	T	C	15	0.5573	0.586857	Meta_fimbria_IncWhole.txt
rs2927436	19	45239185	2.844e-28	19	45239185	G	A	20	0.5586	0.584922	Meta_presubiculum_IncWhole.txt
rs138235833	19	45415285	1.672e-10	19	45415285	G	T	5	0.561	-0.581357	Meta_HATA_IncWhole.txt
rs73052307	19	45384405	4.927e-67	19	45384405	C	T	16	0.5613	-0.580912	Meta_fimbria_IncWhole.txt
rs4663105	2	127891427	1.001e-26	2	127891427	C	A	15	0.5616	-0.580467	Meta_CA4_IncWhole.txt
rs1752684	1	207747296	3.653e-15	1	207747296	A	G	21	0.5625	-0.579132	Meta_GC.ML.DG_IncWhole.txt
rs10929007	2	127875660	6.523e-09	2	127875660	A	G	20	0.5625	-0.579132	Meta_presubiculum_IncWhole.txt
rs2927436	19	45239185	2.844e-28	19	45239185	G	A	20	0.5631	0.578243	Meta_subiculum_IncWhole.txt
rs12691088	19	45418486	1.7e-134	19	45418486	A	G	7	0.5633	0.577947	Meta_presubiculum_IncWhole.txt
rs4147929	19	1063443	1.701e-09	19	1063443	A	G	21	0.5637	-0.577355	Meta_molecular_layer_HP_IncWhole.txt
rs12617835	2	127886416	7.698e-13	2	127886416	C	A	18	0.5649	0.575579	Meta_HATA_IncWhole.txt
rs7254723	19	45455921	1.432e-17	19	45455921	G	A	20	0.5658	0.574248	Meta_Hippocampal_tail_IncWhole.txt
rs7255066	19	45146103	5.274e-10	19	45146103	C	T	20	0.5667	0.572918	Meta_subiculum_IncWhole.txt
rs7255066	19	45146103	5.274e-10	19	45146103	C	T	20	0.5689	-0.569672	Meta_CA3_IncWhole.txt
rs10808026	7	143099133	1.417e-11	7	143099133	A	C	19	0.5698	-0.568346	Meta_GC.ML.DG_IncWhole.txt
rs7982	8	27462481	2.477e-17	8	27462481	A	G	21	0.5713	0.566138	Meta_Whole_hippocampus.txt
rs2927436	19	45239185	2.844e-28	19	45239185	G	A	20	0.5724	0.56452	Meta_parasubiculum_IncWhole.txt
rs73046410	19	45053138	3.624e-09	19	45053138	A	C	17	0.5726	-0.564226	Meta_subiculum_IncWhole.txt
rs9381563	6	47432637	5.3e-09	6	47432637	C	T	16	0.5735	0.562904	Meta_Whole_hippocampus.txt
rs1160984	19	45403924	2.26e-16	19	45403924	T	C	15	0.574	-0.56217	Meta_HATA_IncWhole.txt
rs73046410	19	45053138	3.624e-09	19	45053138	A	C	17	0.5779	-0.556455	Meta_presubiculum_IncWhole.txt
rs11218343	11	121435587	4.976e-11	11	121435587	C	T	3	0.5781	0.556162	Meta_GC.ML.DG_IncWhole.txt
rs10929007	2	127875660	6.523e-09	2	127875660	A	G	20	0.5797	-0.553823	Meta_Whole_hippocampus.txt
rs1752684	1	207747296	3.653e-15	1	207747296	A	G	21	0.5804	0.552801	Meta_molecular_layer_HP_IncWhole.txt
rs9381563	6	47432637	5.3e-09	6	47432637	C	T	16	0.582	0.550466	Meta_hippocampal.fissure_IncWhole.txt
rs28834970	8	27195121	3.273e-09	8	27195121	C	T	20	0.5822	0.550174	Meta_parasubiculum_IncWhole.txt
rs12617835	2	127886416	7.698e-13	2	127886416	C	A	18	0.5836	-0.548134	Meta_Hippocampal_tail_IncWhole.txt
rs12590654	14	92938855	4.097e-08	14	92938855	A	G	18	0.5839	-0.547697	Meta_presubiculum_IncWhole.txt
rs4663105	2	127891427	1.001e-26	2	127891427	C	A	15	0.5847	0.546532	Meta_hippocampal.fissure_IncWhole.txt
rs9381563	6	47432637	5.3e-09	6	47432637	C	T	16	0.5849	0.546241	Meta_HATA_IncWhole.txt
rs12972970	19	45387596	0	19	45387596	A	G	17	0.5876	-0.542317	Meta_CA1_IncWhole.txt
rs10929007	2	127875660	6.523e-09	2	127875660	A	G	20	0.5876	0.542317	Meta_molecular_layer_HP_IncWhole.txt
rs760136	19	45403858	1.69e-128	19	45403858	G	A	21	0.5881	-0.541591	Meta_CA4_IncWhole.txt
rs112262807	19	45331686	3.596e-10	19	45331686	T	C	18	0.5888	0.540576	Meta_subiculum_IncWhole.txt
rs6859	19	45382034	3.31e-96	19	45382034	A	G	18	0.5894	-0.539706	Meta_HATA_IncWhole.txt
rs4803764	19	45357377	4.247e-87	19	45357377	C	T	16	0.5904	0.538256	Meta_HATA_IncWhole.txt
rs76692773	19	45394211	1.207e-34	19	45394211	T	C	15	0.5942	-0.53276	Meta_subiculum_IncWhole.txt
rs595290	19	45708408	9.204e-14	19	45708408	C	T	18	0.5947	0.532038	Meta_CA1_IncWhole.txt
rs56261258	19	45149613	1.368e-13	19	45149613	T	C	15	0.5979	-0.527423	Meta_hippocampal.fissure_IncWhole.txt
rs760136	19	45403858	1.69e-128	19	45403858	G	A	21	0.6005	0.523682	Meta_parasubiculum_IncWhole.txt
rs6859	19	45382034	3.31e-96	19	45382034	A	G	18	0.6012	0.522676	Meta_presubiculum_IncWhole.txt
rs112262807	19	45331686	3.596e-10	19	45331686	T	C	18	0.6027	-0.520522	Meta_Whole_hippocampus.txt
rs113321260	19	45651237	1.349e-21	19	45651237	A	G	21	0.6029	-0.520235	Meta_Whole_hippocampus.txt
rs72924659	11	60103385	5.354e-13	11	60103385	T	C	15	0.6055	0.516508	Meta_Hippocampal_tail_IncWhole.txt
rs12590654	14	92938855	4.097e-08	14	92938855	A	G	18	0.6069	-0.514504	Meta_fimbria_IncWhole.txt
rs157595	19	45425460	3.76e-101	19	45425460	A	G	13	0.608	-0.51293	Meta_CA4_IncWhole.txt
rs7254723	19	45455921	1.432e-17	19	45455921	G	A	20	0.6094	-0.51093	Meta_HATA_IncWhole.txt
rs2927477	19	45313715	4.038e-11	19	45313715	C	T	16	0.6138	0.504657	Meta_CA3_IncWhole.txt
rs4803764	19	45357377	4.247e-87	19	45357377	C	T	16	0.6141	-0.50423	Meta_GC.ML.DG_IncWhole.txt
rs10407439	19	45341948	5.329e-36	19	45341948	A	G	18	0.6173	-0.499681	Meta_parasubiculum_IncWhole.txt
rs2927437	19	45241638	1.226e-32	19	45241638	A	G	18	0.6234	0.491037	Meta_CA3_IncWhole.txt
rs11218343	11	121435587	4.976e-11	11	121435587	C	T	3	0.6248	0.489059	Meta_Whole_hippocampus.txt
rs9381563	6	47432637	5.3e-09	6	47432637	C	T	16	0.6253	0.488353	Meta_fimbria_IncWhole.txt
rs138235833	19	45415285	1.672e-10	19	45415285	G	T	5	0.6276	0.485108	Meta_parasubiculum_IncWhole.txt
rs11218343	11	121435587	4.976e-11	11	121435587	C	T	3	0.6279	0.484685	Meta_CA4_IncWhole.txt
rs28834970	8	27195121	3.273e-09	8	27195121	C	T	20	0.6303	-0.481305	Meta_CA3_IncWhole.txt
rs4147929	19	1063443	1.701e-09	19	1063443	A	G	21	0.6309	-0.48046	Meta_subiculum_IncWhole.txt
rs1135062	19	45322744	3.511e-24	19	45322744	G	A	12	0.6322	-0.478633	Meta_Hippocampal_tail_IncWhole.txt
rs112262807	19	45331686	3.596e-10	19	45331686	T	C	18	0.6322	0.478633	Meta_molecular_layer_HP_IncWhole.txt
rs12590654	14	92938855	4.097e-08	14	92938855	A	G	18	0.634	-0.476104	Meta_GC.ML.DG_IncWhole.txt
rs9381563	6	47432637	5.3e-09	6	47432637	C	T	16	0.6372	0.471617	Meta_Hippocampal_tail_IncWhole.txt
rs4663105	2	127891427	1.001e-26	2	127891427	C	A	15	0.6373	-0.471477	Meta_fimbria_IncWhole.txt
rs34583389	19	45530351	1.28e-10	19	45530351	T	C	5	0.6386	-0.469657	Meta_molecular_layer_HP_IncWhole.txt
rs113321260	19	45651237	1.349e-21	19	45651237	A	G	21	0.6391	0.468958	Meta_molecular_layer_HP_IncWhole.txt
rs34874378	19	45516881	6.551e-15	19	45516881	A	G	5	0.6395	0.468398	Meta_presubiculum_IncWhole.txt
rs6859	19	45382034	3.31e-96	19	45382034	A	G	18	0.6409	0.466441	Meta_fimbria_IncWhole.txt
rs12691088	19	45418486	1.7e-134	19	45418486	A	G	7	0.6445	0.461416	Meta_fimbria_IncWhole.txt
rs7982	8	27462481	2.477e-17	8	27462481	A	G	20	0.6447	-0.461137	Meta_CA1_IncWhole.txt
rs34583389	19	45530351	1.28e-10	19	45530351	T	C	5	0.6455	0.460023	Meta_Hippocampal_tail_IncWhole.txt
rs10929006	2	127844161	2.62e-12	2	127844161	A	G	19	0.6476	0.457099	Meta_subiculum_IncWhole.txt
rs138235833	19	45415285	1.672e-10	19	45415285	G	T	5	0.6495	-0.454457	Meta_CA4_IncWhole.txt
rs595290	19	45708408	9.204e-14	19	45708408	C	T	19	0.6498	0.45404	Meta_presubiculum_IncWhole.txt
rs78144257	19	45691279	1.073e-10	19	45691279	T	C	18	0.6529	0.449737	Meta_molecular_layer_HP_IncWhole.txt
rs141622900	19	45426792	9.74e-23	19	45426792	A	G	6	0.6536	-0.448767	Meta_Whole_hippocampus.txt
rs34874378	19	45516881	6.551e-15	19	45516881	A	G	5	0.6544	-0.447658	Meta_subiculum_IncWhole.txt
rs2927477	19	45313715	4.038e-11	19	45313715	C	T	16	0.6576	-0.443229	Meta_parasubiculum_IncWhole.txt
rs12590654	14	92938855	4.097e-08	14	92938855	A	G	18	0.6602	-0.439637	Meta_subiculum_IncWhole.txt
rs2927477	19	45313715	4.038e-11	19	45313715	C	T	16	0.6608	0.438809	Meta_molecular_layer_HP_IncWhole.txt
rs113321260	19	45651237	1.349e-21	19	45651237	A	G	20	0.6609	-0.438671	Meta_CA1_IncWhole.txt
rs6859	19	45382034	3.31e-96	19	45382034	A	G	18	0.6612	0.438257	Meta_subiculum_IncWhole.txt
rs12590654	14	92938855	4.097e-08	14	92938855	A	G	18	0.6628	0.436051	Meta_HATA_IncWhole.txt
rs10929007	2	127875660	6.523e-09	2	127875660	A	G	20	0.6655	0.432332	Meta_fimbria_IncWhole.txt
rs12459810	19	45249661	6.774e-43	19	45249661	T	C	8	0.6669	-0.430406	Meta_Hippocampal_tail_IncWhole.txt
rs760136	19	45403858	1.69e-128	19	45403858	G	A	21	0.669	-0.427521	Meta_presubiculum_IncWhole.txt
rs73046410	19	45053138	3.624e-09	19	45053138	A	C	17	0.6701	0.426011	Meta_CA1_IncWhole.txt
rs2972558	19	45356141	5.111e-27	19	45356141	C	T	15	0.6712	0.424502	Meta_HATA_IncWhole.txt
rs11218343	11	121435587	4.976e-11	11	121435587	C	T	3	0.6712	-0.424502	Meta_Hippocampal_tail_IncWhole.txt
rs4147929	19	1063443	1.701e-09	19	1063443	A	G	21	0.672	-0.423405	Meta_presubiculum_IncWhole.txt
rs6859	19	45382034	3.31e-96	19	45382034	A	G	18	0.6731	0.421897	Meta_CA4_IncWhole.txt
rs56261258	19	45149613	1.368e-13	19	45149613	T	C	15	0.6739	0.420802	Meta_Hippocampal_tail_IncWhole.txt
rs10407439	19	45341948	5.329e-36	19	45341948	A	G	18	0.6745	-0.41998	Meta_fimbria_IncWhole.txt
rs2927477	19	45313715	4.038e-11	19	45313715	C	T	16	0.6759	-0.418064	Meta_fimbria_IncWhole.txt
rs2972558	19	45356141	5.111e-27	19	45356141	C	T	15	0.6827	-0.408782	Meta_hippocampal.fissure_IncWhole.txt
rs7982	8	27462481	2.477e-17	8	27462481	A	G	21	0.6843	-0.406602	Meta_CA4_IncWhole.txt
rs1135062	19	45322744	3.511e-24	19	45322744	G	A	12	0.6846	0.406194	Meta_HATA_IncWhole.txt
rs12459810	19	45249661	6.774e-43	19	45249661	T	C	8	0.6866	-0.403473	Meta_CA1_IncWhole.txt
rs72924659	11	60103385	5.354e-13	11	60103385	T	C	15	0.6894	-0.399669	Meta_CA3_IncWhole.txt
rs56261258	19	45149613	1.368e-13	19	45149613	T	C	15	0.6901	-0.398719	Meta_Whole_hippocampus.txt
rs2972558	19	45356141	5.111e-27	19	45356141	C	T	15	0.6943	0.393026	Meta_parasubiculum_IncWhole.txt
rs760136	19	45403858	1.69e-128	19	45403858	G	A	21	0.6987	-0.387076	Meta_GC.ML.DG_IncWhole.txt
rs2972558	19	45356141	5.111e-27	19	45356141	C	T	15	0.6997	-0.385725	Meta_subiculum_IncWhole.txt
rs12691088	19	45418486	1.7e-134	19	45418486	A	G	7	0.7015	0.383296	Meta_CA4_IncWhole.txt
rs9381563	6	47432637	5.3e-09	6	47432637	C	T	16	0.7047	0.378984	Meta_CA1_IncWhole.txt
rs10407439	19	45341948	5.329e-36	19	45341948	A	G	18	0.7048	-0.378849	Meta_Whole_hippocampus.txt
rs73052307	19	45384405	4.927e-67	19	45384405	C	T	16	0.7051	0.378445	Meta_Whole_hippocampus.txt
rs2927477	19	45313715	4.038e-11	19	45313715	C	T	16	0.7057	0.377637	Meta_GC.ML.DG_IncWhole.txt
rs157595	19	45425460	3.76e-101	19	45425460	A	G	13	0.7099	-0.37199	Meta_CA3_IncWhole.txt
rs78144257	19	45691279	1.073e-10	19	45691279	T	C	18	0.7124	0.368635	Meta_HATA_IncWhole.txt
rs846881	19	45078553	6.907e-09	19	45078553	C	A	17	0.7132	0.367562	Meta_CA3_IncWhole.txt
rs141622900	19	45426792	9.74e-23	19	45426792	A	G	6	0.7149	-0.365283	Meta_HATA_IncWhole.txt
rs10792832	11	85867875	6.534e-16	11	85867875	A	G	21	0.7207	0.357523	Meta_presubiculum_IncWhole.txt
rs6859	19	45382034	3.31e-96	19	45382034	A	G	18	0.7238	0.353385	Meta_GC.ML.DG_IncWhole.txt
rs12617835	2	127886416	7.698e-13	2	127886416	C	A	18	0.7242	0.352851	Meta_presubiculum_IncWhole.txt
rs12461065	19	45605308	4.072e-13	19	45605308	T	C	15	0.7244	-0.352584	Meta_Hippocampal_tail_IncWhole.txt
rs76692773	19	45394211	1.207e-34	19	45394211	T	C	15	0.7254	0.351251	Meta_Whole_hippocampus.txt
rs28834970	8	27195121	3.273e-09	8	27195121	C	T	20	0.73	0.345126	Meta_Whole_hippocampus.txt
rs1752684	1	207747296	3.653e-15	1	207747296	A	G	21	0.7301	-0.344993	Meta_hippocampal.fissure_IncWhole.txt
rs1160984	19	45403924	2.26e-16	19	45403924	T	C	15	0.7312	0.34353	Meta_Hippocampal_tail_IncWhole.txt
rs12691088	19	45418486	1.7e-134	19	45418486	A	G	7	0.7322	0.342201	Meta_CA3_IncWhole.txt
rs12590654	14	92938855	4.097e-08	14	92938855	A	G	18	0.7332	-0.340872	Meta_CA4_IncWhole.txt
rs1160984	19	45403924	2.26e-16	19	45403924	T	C	15	0.7342	-0.339544	Meta_CA4_IncWhole.txt
rs1752684	1	207747296	3.653e-15	1	207747296	A	G	21	0.7347	-0.33888	Meta_CA4_IncWhole.txt
rs10407439	19	45341948	5.329e-36	19	45341948	A	G	18	0.738	-0.334503	Meta_GC.ML.DG_IncWhole.txt
rs141622900	19	45426792	9.74e-23	19	45426792	A	G	6	0.7406	0.331059	Meta_CA1_IncWhole.txt
rs12461065	19	45605308	4.072e-13	19	45605308	T	C	15	0.747	0.322598	Meta_hippocampal.fissure_IncWhole.txt
rs7982	8	27462481	2.477e-17	8	27462481	A	G	21	0.7502	-0.318376	Meta_hippocampal.fissure_IncWhole.txt
rs78144257	19	45691279	1.073e-10	19	45691279	T	C	18	0.7522	-0.31574	Meta_CA3_IncWhole.txt
rs1135062	19	45322744	3.511e-24	19	45322744	G	A	12	0.7533	0.314291	Meta_subiculum_IncWhole.txt
rs4663105	2	127891427	1.001e-26	2	127891427	C	A	15	0.7552	0.31179	Meta_Hippocampal_tail_IncWhole.txt
rs12459810	19	45249661	6.774e-43	19	45249661	T	C	8	0.7555	0.311395	Meta_subiculum_IncWhole.txt
rs138235833	19	45415285	1.672e-10	19	45415285	G	T	5	0.756	-0.310738	Meta_CA3_IncWhole.txt
rs34874378	19	45516881	6.551e-15	19	45516881	A	G	5	0.7629	-0.301675	Meta_HATA_IncWhole.txt
rs12972970	19	45387596	0	19	45387596	A	G	17	0.763	0.301544	Meta_Hippocampal_tail_IncWhole.txt
rs595290	19	45708408	9.204e-14	19	45708408	C	T	19	0.7632	0.301281	Meta_subiculum_IncWhole.txt
rs846881	19	45078553	6.907e-09	19	45078553	C	A	17	0.7652	0.298659	Meta_HATA_IncWhole.txt
rs12617835	2	127886416	7.698e-13	2	127886416	C	A	18	0.7653	0.298528	Meta_subiculum_IncWhole.txt
rs595290	19	45708408	9.204e-14	19	45708408	C	T	19	0.7658	-0.297873	Meta_molecular_layer_HP_IncWhole.txt
rs78144257	19	45691279	1.073e-10	19	45691279	T	C	18	0.77	-0.292375	Meta_CA4_IncWhole.txt
rs346773	19	45733201	4.503e-15	19	45733201	T	C	15	0.7721	-0.289629	Meta_parasubiculum_IncWhole.txt
rs760136	19	45403858	1.69e-128	19	45403858	G	A	21	0.7743	-0.286755	Meta_HATA_IncWhole.txt
rs760136	19	45403858	1.69e-128	19	45403858	G	A	20	0.7783	0.281535	Meta_CA1_IncWhole.txt
rs4803764	19	45357377	4.247e-87	19	45357377	C	T	16	0.7784	-0.281405	Meta_subiculum_IncWhole.txt
rs4803764	19	45357377	4.247e-87	19	45357377	C	T	16	0.779	0.280622	Meta_presubiculum_IncWhole.txt
rs1160984	19	45403924	2.26e-16	19	45403924	T	C	15	0.7795	-0.279971	Meta_subiculum_IncWhole.txt
rs12972970	19	45387596	0	19	45387596	A	G	17	0.7811	0.277886	Meta_subiculum_IncWhole.txt
rs12972970	19	45387596	0	19	45387596	A	G	17	0.7846	-0.273329	Meta_HATA_IncWhole.txt
rs10929007	2	127875660	6.523e-09	2	127875660	A	G	20	0.7849	-0.272939	Meta_CA3_IncWhole.txt
rs7982	8	27462481	2.477e-17	8	27462481	A	G	21	0.7865	-0.270858	Meta_molecular_layer_HP_IncWhole.txt
rs4803764	19	45357377	4.247e-87	19	45357377	C	T	16	0.7866	-0.270728	Meta_CA4_IncWhole.txt
rs12590654	14	92938855	4.097e-08	14	92938855	A	G	18	0.7898	0.26657	Meta_Hippocampal_tail_IncWhole.txt
rs10808026	7	143099133	1.417e-11	7	143099133	A	C	19	0.7908	-0.265272	Meta_CA4_IncWhole.txt
rs10929007	2	127875660	6.523e-09	2	127875660	A	G	20	0.794	0.26112	Meta_parasubiculum_IncWhole.txt
rs12461065	19	45605308	4.072e-13	19	45605308	T	C	15	0.7955	0.259175	Meta_Whole_hippocampus.txt
rs7982	8	27462481	2.477e-17	8	27462481	A	G	21	0.7959	0.258657	Meta_CA3_IncWhole.txt
rs7255066	19	45146103	5.274e-10	19	45146103	C	T	20	0.796	0.258527	Meta_CA4_IncWhole.txt
rs34583389	19	45530351	1.28e-10	19	45530351	T	C	5	0.7994	0.254124	Meta_HATA_IncWhole.txt
rs80307900	19	45235202	2.718e-09	19	45235202	C	T	10	0.802	0.25076	Meta_hippocampal.fissure_IncWhole.txt
rs10407439	19	45341948	5.329e-36	19	45341948	A	G	18	0.8022	-0.250501	Meta_molecular_layer_HP_IncWhole.txt
rs138235833	19	45415285	1.672e-10	19	45415285	G	T	5	0.8029	-0.249596	Meta_presubiculum_IncWhole.txt
rs76692773	19	45394211	1.207e-34	19	45394211	T	C	15	0.8037	0.248561	Meta_GC.ML.DG_IncWhole.txt
rs1752684	1	207747296	3.653e-15	1	207747296	A	G	21	0.8037	-0.248561	Meta_Whole_hippocampus.txt
rs12590654	14	92938855	4.097e-08	14	92938855	A	G	18	0.8041	0.248044	Meta_CA1_IncWhole.txt
rs157595	19	45425460	3.76e-101	19	45425460	A	G	13	0.8045	-0.247528	Meta_CA1_IncWhole.txt
rs10929006	2	127844161	2.62e-12	2	127844161	A	G	19	0.8052	0.246623	Meta_presubiculum_IncWhole.txt
rs2972558	19	45356141	5.111e-27	19	45356141	C	T	15	0.8219	0.225102	Meta_GC.ML.DG_IncWhole.txt
rs7254723	19	45455921	1.432e-17	19	45455921	G	A	20	0.8221	0.224845	Meta_Whole_hippocampus.txt
rs760136	19	45403858	1.69e-128	19	45403858	G	A	21	0.826	-0.219835	Meta_CA3_IncWhole.txt
rs11218343	11	121435587	4.976e-11	11	121435587	C	T	3	0.8269	-0.218679	Meta_parasubiculum_IncWhole.txt
rs10808026	7	143099133	1.417e-11	7	143099133	A	C	19	0.828	0.217267	Meta_presubiculum_IncWhole.txt
rs76692773	19	45394211	1.207e-34	19	45394211	T	C	15	0.8289	-0.216113	Meta_CA4_IncWhole.txt
rs846881	19	45078553	6.907e-09	19	45078553	C	A	17	0.8289	0.216113	Meta_Whole_hippocampus.txt
rs12691088	19	45418486	1.7e-134	19	45418486	A	G	7	0.8295	-0.215343	Meta_Hippocampal_tail_IncWhole.txt
rs2927477	19	45313715	4.038e-11	19	45313715	C	T	16	0.8298	-0.214958	Meta_CA1_IncWhole.txt
rs2972558	19	45356141	5.111e-27	19	45356141	C	T	15	0.8302	0.214445	Meta_molecular_layer_HP_IncWhole.txt
rs34874378	19	45516881	6.551e-15	19	45516881	A	G	5	0.8305	-0.21406	Meta_parasubiculum_IncWhole.txt
rs56261258	19	45149613	1.368e-13	19	45149613	T	C	15	0.831	0.213419	Meta_molecular_layer_HP_IncWhole.txt
rs72924659	11	60103385	5.354e-13	11	60103385	T	C	15	0.8338	0.20983	Meta_Whole_hippocampus.txt
rs34874378	19	45516881	6.551e-15	19	45516881	A	G	5	0.8339	0.209702	Meta_CA1_IncWhole.txt
rs12617835	2	127886416	7.698e-13	2	127886416	C	A	18	0.8366	-0.206244	Meta_hippocampal.fissure_IncWhole.txt
rs28834970	8	27195121	3.273e-09	8	27195121	C	T	20	0.8368	-0.205988	Meta_HATA_IncWhole.txt
rs7254723	19	45455921	1.432e-17	19	45455921	G	A	20	0.837	0.205732	Meta_GC.ML.DG_IncWhole.txt
rs10929007	2	127875660	6.523e-09	2	127875660	A	G	20	0.8398	0.202149	Meta_HATA_IncWhole.txt
rs7982	8	27462481	2.477e-17	8	27462481	A	G	21	0.8407	-0.200998	Meta_parasubiculum_IncWhole.txt
rs7255066	19	45146103	5.274e-10	19	45146103	C	T	20	0.8438	-0.197035	Meta_parasubiculum_IncWhole.txt
rs2927437	19	45241638	1.226e-32	19	45241638	A	G	18	0.846	-0.194225	Meta_Hippocampal_tail_IncWhole.txt
rs141622900	19	45426792	9.74e-23	19	45426792	A	G	6	0.8479	0.191799	Meta_Hippocampal_tail_IncWhole.txt
rs1160984	19	45403924	2.26e-16	19	45403924	T	C	15	0.8501	0.188991	Meta_fimbria_IncWhole.txt
rs12691088	19	45418486	1.7e-134	19	45418486	A	G	7	0.8504	0.188608	Meta_GC.ML.DG_IncWhole.txt
rs846881	19	45078553	6.907e-09	19	45078553	C	A	17	0.8522	0.186312	Meta_presubiculum_IncWhole.txt
rs72924659	11	60103385	5.354e-13	11	60103385	T	C	15	0.8544	0.183507	Meta_HATA_IncWhole.txt
rs12590654	14	92938855	4.097e-08	14	92938855	A	G	18	0.8581	-0.178793	Meta_Whole_hippocampus.txt
rs11218343	11	121435587	4.976e-11	11	121435587	C	T	3	0.8589	0.177775	Meta_presubiculum_IncWhole.txt
rs2972558	19	45356141	5.111e-27	19	45356141	C	T	15	0.8595	-0.177011	Meta_CA3_IncWhole.txt
rs73046410	19	45053138	3.624e-09	19	45053138	A	C	17	0.862	-0.173829	Meta_molecular_layer_HP_IncWhole.txt
rs11218343	11	121435587	4.976e-11	11	121435587	C	T	3	0.8642	-0.17103	Meta_subiculum_IncWhole.txt
rs2927437	19	45241638	1.226e-32	19	45241638	A	G	18	0.8649	0.17014	Meta_CA1_IncWhole.txt
rs2927437	19	45241638	1.226e-32	19	45241638	A	G	18	0.8663	0.16836	Meta_Whole_hippocampus.txt
rs138235833	19	45415285	1.672e-10	19	45415285	G	T	5	0.8727	0.16023	Meta_hippocampal.fissure_IncWhole.txt
rs28834970	8	27195121	3.273e-09	8	27195121	C	T	20	0.8734	-0.159341	Meta_molecular_layer_HP_IncWhole.txt
rs4663105	2	127891427	1.001e-26	2	127891427	C	A	15	0.8742	0.158326	Meta_GC.ML.DG_IncWhole.txt
rs2927436	19	45239185	2.844e-28	19	45239185	G	A	20	0.8744	-0.158072	Meta_molecular_layer_HP_IncWhole.txt
rs12617835	2	127886416	7.698e-13	2	127886416	C	A	18	0.8775	-0.154139	Meta_fimbria_IncWhole.txt
rs73046410	19	45053138	3.624e-09	19	45053138	A	C	17	0.8831	-0.147041	Meta_CA4_IncWhole.txt
rs12691088	19	45418486	1.7e-134	19	45418486	A	G	7	0.8835	0.146534	Meta_HATA_IncWhole.txt
rs72924659	11	60103385	5.354e-13	11	60103385	T	C	15	0.8842	0.145647	Meta_hippocampal.fissure_IncWhole.txt
rs73046410	19	45053138	3.624e-09	19	45053138	A	C	17	0.8874	-0.141595	Meta_CA3_IncWhole.txt
rs11218343	11	121435587	4.976e-11	11	121435587	C	T	3	0.8886	-0.140076	Meta_HATA_IncWhole.txt
rs12972970	19	45387596	0	19	45387596	A	G	17	0.8908	0.137292	Meta_hippocampal.fissure_IncWhole.txt
rs80307900	19	45235202	2.718e-09	19	45235202	C	T	10	0.8928	-0.134762	Meta_HATA_IncWhole.txt
rs78144257	19	45691279	1.073e-10	19	45691279	T	C	18	0.8946	-0.132486	Meta_parasubiculum_IncWhole.txt
rs6859	19	45382034	3.31e-96	19	45382034	A	G	18	0.8956	-0.131222	Meta_CA3_IncWhole.txt
rs2927477	19	45313715	4.038e-11	19	45313715	C	T	16	0.8997	0.12604	Meta_HATA_IncWhole.txt
rs6859	19	45382034	3.31e-96	19	45382034	A	G	18	0.9011	0.124272	Meta_hippocampal.fissure_IncWhole.txt
rs76692773	19	45394211	1.207e-34	19	45394211	T	C	15	0.9026	-0.122378	Meta_Hippocampal_tail_IncWhole.txt
rs2972558	19	45356141	5.111e-27	19	45356141	C	T	15	0.9097	-0.113417	Meta_presubiculum_IncWhole.txt
rs1752684	1	207747296	3.653e-15	1	207747296	A	G	21	0.9115	-0.111147	Meta_fimbria_IncWhole.txt
rs2927436	19	45239185	2.844e-28	19	45239185	G	A	20	0.912	0.110516	Meta_hippocampal.fissure_IncWhole.txt
rs12590654	14	92938855	4.097e-08	14	92938855	A	G	18	0.912	-0.110516	Meta_molecular_layer_HP_IncWhole.txt
rs11218343	11	121435587	4.976e-11	11	121435587	C	T	3	0.9166	-0.104717	Meta_fimbria_IncWhole.txt
rs34874378	19	45516881	6.551e-15	19	45516881	A	G	5	0.9168	-0.104465	Meta_molecular_layer_HP_IncWhole.txt
rs12459810	19	45249661	6.774e-43	19	45249661	T	C	8	0.92	0.100434	Meta_parasubiculum_IncWhole.txt
rs112262807	19	45331686	3.596e-10	19	45331686	T	C	18	0.9215	0.0985444	Meta_CA3_IncWhole.txt
rs76692773	19	45394211	1.207e-34	19	45394211	T	C	15	0.9225	0.0972851	Meta_molecular_layer_HP_IncWhole.txt
rs595290	19	45708408	9.204e-14	19	45708408	C	T	19	0.9233	0.0962777	Meta_Hippocampal_tail_IncWhole.txt
rs112262807	19	45331686	3.596e-10	19	45331686	T	C	18	0.9238	0.0956482	Meta_parasubiculum_IncWhole.txt
rs157595	19	45425460	3.76e-101	19	45425460	A	G	13	0.9246	-0.094641	Meta_Whole_hippocampus.txt
rs846881	19	45078553	6.907e-09	19	45078553	C	A	17	0.927	-0.09162	Meta_Hippocampal_tail_IncWhole.txt
rs12617835	2	127886416	7.698e-13	2	127886416	C	A	18	0.9282	-0.0901098	Meta_parasubiculum_IncWhole.txt
rs2927437	19	45241638	1.226e-32	19	45241638	A	G	18	0.9283	0.0899839	Meta_CA4_IncWhole.txt
rs73046410	19	45053138	3.624e-09	19	45053138	A	C	17	0.9327	-0.0844483	Meta_fimbria_IncWhole.txt
rs4663105	2	127891427	1.001e-26	2	127891427	C	A	15	0.935	-0.0815557	Meta_CA3_IncWhole.txt
rs846881	19	45078553	6.907e-09	19	45078553	C	A	17	0.935	-0.0815557	Meta_CA4_IncWhole.txt
rs10407439	19	45341948	5.329e-36	19	45341948	A	G	18	0.9361	-0.0801726	Meta_subiculum_IncWhole.txt
rs2972558	19	45356141	5.111e-27	19	45356141	C	T	15	0.9367	-0.0794182	Meta_CA4_IncWhole.txt
rs56261258	19	45149613	1.368e-13	19	45149613	T	C	15	0.9369	0.0791667	Meta_CA1_IncWhole.txt
rs10929006	2	127844161	2.62e-12	2	127844161	A	G	19	0.9396	-0.0757726	Meta_parasubiculum_IncWhole.txt
rs80307900	19	45235202	2.718e-09	19	45235202	C	T	10	0.9397	0.0756469	Meta_fimbria_IncWhole.txt
rs72924659	11	60103385	5.354e-13	11	60103385	T	C	15	0.9402	-0.0750185	Meta_subiculum_IncWhole.txt
rs2927477	19	45313715	4.038e-11	19	45313715	C	T	16	0.9406	0.0745158	Meta_Whole_hippocampus.txt
rs78144257	19	45691279	1.073e-10	19	45691279	T	C	18	0.9438	-0.0704946	Meta_Hippocampal_tail_IncWhole.txt
rs1135062	19	45322744	3.511e-24	19	45322744	G	A	12	0.9474	0.0659721	Meta_hippocampal.fissure_IncWhole.txt
rs2972558	19	45356141	5.111e-27	19	45356141	C	T	15	0.9572	-0.0536676	Meta_CA1_IncWhole.txt
rs34583389	19	45530351	1.28e-10	19	45530351	T	C	5	0.958	-0.0526635	Meta_parasubiculum_IncWhole.txt
rs4147929	19	1063443	1.701e-09	19	1063443	A	G	20	0.9582	-0.0524125	Meta_CA1_IncWhole.txt
rs10808026	7	143099133	1.417e-11	7	143099133	A	C	19	0.9586	-0.0519105	Meta_subiculum_IncWhole.txt
rs4663105	2	127891427	1.001e-26	2	127891427	C	A	15	0.9623	0.0472675	Meta_CA1_IncWhole.txt
rs7255066	19	45146103	5.274e-10	19	45146103	C	T	20	0.9628	-0.0466402	Meta_GC.ML.DG_IncWhole.txt
rs4803764	19	45357377	4.247e-87	19	45357377	C	T	16	0.9642	-0.0448837	Meta_parasubiculum_IncWhole.txt
rs73046410	19	45053138	3.624e-09	19	45053138	A	C	17	0.9659	0.042751	Meta_GC.ML.DG_IncWhole.txt
rs7254723	19	45455921	1.432e-17	19	45455921	G	A	20	0.9663	0.0422493	Meta_CA4_IncWhole.txt
rs138235833	19	45415285	1.672e-10	19	45415285	G	T	5	0.968	-0.0401168	Meta_Hippocampal_tail_IncWhole.txt
rs9381563	6	47432637	5.3e-09	6	47432637	C	T	16	0.9689	0.0389879	Meta_presubiculum_IncWhole.txt
rs10808026	7	143099133	1.417e-11	7	143099133	A	C	19	0.9691	-0.0387371	Meta_molecular_layer_HP_IncWhole.txt
rs56261258	19	45149613	1.368e-13	19	45149613	T	C	15	0.9706	0.0368558	Meta_HATA_IncWhole.txt
rs4803764	19	45357377	4.247e-87	19	45357377	C	T	16	0.9727	-0.0342222	Meta_fimbria_IncWhole.txt
rs56261258	19	45149613	1.368e-13	19	45149613	T	C	15	0.9739	0.0327173	Meta_parasubiculum_IncWhole.txt
rs1160984	19	45403924	2.26e-16	19	45403924	T	C	15	0.9745	-0.031965	Meta_GC.ML.DG_IncWhole.txt
rs9381563	6	47432637	5.3e-09	6	47432637	C	T	16	0.9777	-0.0279525	Meta_molecular_layer_HP_IncWhole.txt
rs11218343	11	121435587	4.976e-11	11	121435587	C	T	3	0.978	-0.0275764	Meta_CA3_IncWhole.txt
rs595290	19	45708408	9.204e-14	19	45708408	C	T	19	0.9811	-0.0236899	Meta_parasubiculum_IncWhole.txt
rs10792832	11	85867875	6.534e-16	11	85867875	A	G	21	0.9862	0.0172966	Meta_Hippocampal_tail_IncWhole.txt
rs2927437	19	45241638	1.226e-32	19	45241638	A	G	18	0.9904	0.0120321	Meta_GC.ML.DG_IncWhole.txt
rs78144257	19	45691279	1.073e-10	19	45691279	T	C	18	0.992	-0.0100267	Meta_GC.ML.DG_IncWhole.txt
rs112262807	19	45331686	3.596e-10	19	45331686	T	C	18	0.9936	0.0080213	Meta_HATA_IncWhole.txt
rs346773	19	45733201	4.503e-15	19	45733201	T	C	15	0.994	-0.00751996	Meta_Hippocampal_tail_IncWhole.txt
rs2972558	19	45356141	5.111e-27	19	45356141	C	T	15	0.9961	-0.00488794	Meta_Hippocampal_tail_IncWhole.txt
rs78144257	19	45691279	1.073e-10	19	45691279	T	C	18	0.9971	0.00363462	Meta_subiculum_IncWhole.txt
Note: Highlighted fields are SNPs that reached suggestive significance of p < 0.05.

### Sheet: Supplementary Table 16
Supplementary Table 16. Intersect between hippocampal subfield volumes with bilateral whole hippocampus as independent variable together with other hippocampal subfield volumes and PRSAD
AD_SNP	AD_CHR	AD_BP	AD_P	CHR	BP	A1	A2	N	P	Z	BETA	ID
rs80307900	19	45235202	2.718e-09	19	45235202	C	T	10	4.983e-05	4.05642	5.2088	Meta_CA3.txt
rs4147929	19	1063443	1.701e-09	19	1063443	A	G	18	0.000355	-3.57146	-2.6784	Meta_GC.ML.DG.txt
rs4147929	19	1063443	1.701e-09	19	1063443	A	G	18	0.0004238	-3.5248	-2.2911	Meta_CA4.txt
rs80307900	19	45235202	2.718e-09	19	45235202	C	T	10	0.0008552	3.33428	4.6183	Meta_GC.ML.DG.txt
rs4147929	19	1063443	1.701e-09	19	1063443	A	G	18	0.0009918	-3.29284	-4.341	Meta_molecular_layer_HP.txt
rs4147929	19	1063443	1.701e-09	19	1063443	A	G	18	0.001505	-3.17372	-3.4233	Meta_subiculum.txt
rs4147929	19	1063443	1.701e-09	19	1063443	A	G	18	0.001765	-3.12717	-4.9206	Meta_CA1.txt
rs12459810	19	45249661	6.774e-43	19	45249661	T	C	8	0.001859	-3.11188	-1.5154	Meta_HATA.txt
rs80307900	19	45235202	2.718e-09	19	45235202	C	T	10	0.001872	3.10982	3.7364	Meta_CA4.txt
rs4147929	19	1063443	1.701e-09	19	1063443	A	G	18	0.004051	-2.87416	-2.0177	Meta_CA3.txt
rs3925681	19	45421100	8.98e-109	19	45421100	A	G	11	0.004102	2.87021	9.3603	Meta_Hippocampal_tail.txt
rs80307900	19	45235202	2.718e-09	19	45235202	C	T	10	0.004601	2.83372	8.148	Meta_CA1.txt
rs760136	19	45403858	1.69e-128	19	45403858	G	A	18	0.005525	2.77472	3.4503	Meta_Hippocampal_tail.txt
rs4147929	19	1063443	1.701e-09	19	1063443	A	G	18	0.005586	-2.77114	-0.5565	Meta_HATA.txt
rs595290	19	45708408	9.204e-14	19	45708408	C	T	16	0.007643	-2.66745	-3.2791	Meta_hippocampal.fissure.txt
rs80307900	19	45235202	2.718e-09	19	45235202	C	T	10	0.007737	2.66334	6.4808	Meta_molecular_layer_HP.txt
rs12617835	2	127886416	7.698e-13	2	127886416	C	A	18	0.009695	2.58652	3.3675	Meta_CA1.txt
rs595290	19	45708408	9.204e-14	19	45708408	C	T	16	0.009854	-2.58091	-3.2333	Meta_CA4.txt
rs4147929	19	1063443	1.701e-09	19	1063443	A	G	18	0.01039	-2.56257	-2.0844	Meta_presubiculum.txt
rs141622900	19	45426792	9.74e-23	19	45426792	A	G	4	0.01263	-2.49404	-4.6803	Meta_fimbria.txt
rs3925681	19	45421100	8.98e-109	19	45421100	A	G	11	0.01455	2.44339	7.4375	Meta_CA1.txt
rs10792832	11	85867875	6.534e-16	11	85867875	A	G	18	0.01469	2.43993	2.0634	Meta_subiculum.txt
rs595290	19	45708408	9.204e-14	19	45708408	C	T	16	0.01945	-2.33679	-3.4047	Meta_GC.ML.DG.txt
rs10792832	11	85867875	6.534e-16	11	85867875	A	G	18	0.02011	2.32429	0.4757	Meta_parasubiculum.txt
rs12461065	19	45605308	4.072e-13	19	45605308	T	C	15	0.02323	-2.26963	-0.7965	Meta_parasubiculum.txt
rs138235833	19	45415285	1.672e-10	19	45415285	G	T	3	0.02814	2.19533	30.4398	Meta_CA1.txt
rs595290	19	45708408	9.204e-14	19	45708408	C	T	16	0.02883	-2.1858	-2.9797	Meta_CA3.txt
rs1135062	19	45322744	3.511e-24	19	45322744	G	A	10	0.03157	2.14981	3.1549	Meta_CA1.txt
rs1160984	19	45403924	2.26e-16	19	45403924	T	C	13	0.03185	2.14629	3.0522	Meta_presubiculum.txt
rs846881	19	45078553	6.907e-09	19	45078553	C	A	17	0.03412	2.11865	2.2498	Meta_hippocampal.fissure.txt
rs113321260	19	45651237	1.349e-21	19	45651237	A	G	18	0.0372	-2.08356	-1.9268	Meta_CA3.txt
rs3925681	19	45421100	8.98e-109	19	45421100	A	G	11	0.03942	2.05978	5.2892	Meta_molecular_layer_HP.txt
rs1135062	19	45322744	3.511e-24	19	45322744	G	A	10	0.04377	2.01629	1.3262	Meta_CA3.txt
rs760136	19	45403858	1.69e-128	19	45403858	G	A	18	0.04392	2.01485	2.4262	Meta_CA1.txt
rs34583389	19	45530351	1.28e-10	19	45530351	T	C	5	0.04426	2.01162	3.2305	Meta_hippocampal.fissure.txt
rs34874378	19	45516881	6.551e-15	19	45516881	A	G	5	0.0453	2.00186	15.4278	Meta_Hippocampal_tail.txt
rs4147929	19	1063443	1.701e-09	19	1063443	A	G	18	0.04608	-1.99466	-1.232	Meta_hippocampal.fissure.txt
rs12972970	19	45387596	0	19	45387596	A	G	16	0.04851	-1.97287	-2.5941	Meta_CA3.txt
rs12617835	2	127886416	7.698e-13	2	127886416	C	A	18	0.05284	1.93623	2.1113	Meta_molecular_layer_HP.txt
rs595290	19	45708408	9.204e-14	19	45708408	C	T	16	0.05357	-1.9303	-4.9895	Meta_molecular_layer_HP.txt
rs34583389	19	45530351	1.28e-10	19	45530351	T	C	5	0.0543	1.92444	5.2593	Meta_subiculum.txt
rs12459810	19	45249661	6.774e-43	19	45249661	T	C	8	0.05845	-1.89231	-3.6758	Meta_presubiculum.txt
rs78144257	19	45691279	1.073e-10	19	45691279	T	C	17	0.06629	-1.83646	-2.9186	Meta_presubiculum.txt
rs2927436	19	45239185	2.844e-28	19	45239185	G	A	17	0.06638	1.83585	2.5028	Meta_Hippocampal_tail.txt
rs846881	19	45078553	6.907e-09	19	45078553	C	A	17	0.06638	-1.83585	-1.2793	Meta_fimbria.txt
rs4147929	19	1063443	1.701e-09	19	1063443	A	G	18	0.06696	-1.83194	-0.4785	Meta_parasubiculum.txt
rs3925681	19	45421100	8.98e-109	19	45421100	A	G	11	0.07179	1.80045	2.5953	Meta_GC.ML.DG.txt
rs10792832	11	85867875	6.534e-16	11	85867875	A	G	18	0.07265	1.79502	1.1452	Meta_presubiculum.txt
rs78144257	19	45691279	1.073e-10	19	45691279	T	C	17	0.07518	-1.77936	-2.1518	Meta_CA4.txt
rs56261258	19	45149613	1.368e-13	19	45149613	T	C	15	0.07568	-1.77632	-4.6378	Meta_subiculum.txt
rs9381563	6	47432637	5.3e-09	6	47432637	C	T	16	0.07701	1.7683	0.6186	Meta_parasubiculum.txt
rs7982	8	27462481	2.477e-17	8	27462481	A	G	18	0.07831	1.76058	2.2077	Meta_Hippocampal_tail.txt
rs4663105	2	127891427	1.001e-26	2	127891427	C	A	15	0.07964	-1.75278	-2.7571	Meta_subiculum.txt
rs72924659	11	60103385	5.354e-13	11	60103385	T	C	15	0.07973	1.75225	0.7416	Meta_parasubiculum.txt
rs1160984	19	45403924	2.26e-16	19	45403924	T	C	13	0.07987	1.75144	5.0084	Meta_Hippocampal_tail.txt
rs73046410	19	45053138	3.624e-09	19	45053138	A	C	17	0.08114	-1.74411	-0.4769	Meta_HATA.txt
rs73052307	19	45384405	4.927e-67	19	45384405	C	T	16	0.082	1.7392	0.7781	Meta_HATA.txt
rs56261258	19	45149613	1.368e-13	19	45149613	T	C	15	0.08607	-1.7165	-1.619	Meta_fimbria.txt
rs1160984	19	45403924	2.26e-16	19	45403924	T	C	13	0.08652	1.71405	0.7845	Meta_parasubiculum.txt
rs7982	8	27462481	2.477e-17	8	27462481	A	G	18	0.08701	-1.71139	-0.5456	Meta_fimbria.txt
rs760136	19	45403858	1.69e-128	19	45403858	G	A	18	0.08901	1.70064	1.7146	Meta_molecular_layer_HP.txt
rs12972970	19	45387596	0	19	45387596	A	G	16	0.08923	-1.69947	-2.0598	Meta_CA4.txt
rs12972970	19	45387596	0	19	45387596	A	G	16	0.0948	-1.6706	-5.0753	Meta_CA1.txt
rs4147929	19	1063443	1.701e-09	19	1063443	A	G	18	0.09549	-1.66712	-2.7035	Meta_Hippocampal_tail.txt
rs1135062	19	45322744	3.511e-24	19	45322744	G	A	10	0.09579	1.66562	1.1871	Meta_GC.ML.DG.txt
rs12691088	19	45418486	1.7e-134	19	45418486	A	G	7	0.09843	-1.65251	-12.0966	Meta_CA1.txt
rs4803764	19	45357377	4.247e-87	19	45357377	C	T	16	0.105	-1.62108	-3.9338	Meta_CA1.txt
rs138235833	19	45415285	1.672e-10	19	45415285	G	T	3	0.106	1.61644	19.2616	Meta_molecular_layer_HP.txt
rs10856	19	45541414	1.484e-16	19	45541414	T	G	15	0.1073	-1.61045	-1.5526	Meta_hippocampal.fissure.txt
rs78144257	19	45691279	1.073e-10	19	45691279	T	C	17	0.1097	-1.59954	-2.2428	Meta_GC.ML.DG.txt
rs12972970	19	45387596	0	19	45387596	A	G	16	0.1101	-1.59774	-2.2492	Meta_GC.ML.DG.txt
rs12459810	19	45249661	6.774e-43	19	45249661	T	C	8	0.1111	-1.59327	-5.7681	Meta_CA1.txt
rs12459810	19	45249661	6.774e-43	19	45249661	T	C	8	0.1119	-1.58971	-6.4189	Meta_Hippocampal_tail.txt
rs12617835	2	127886416	7.698e-13	2	127886416	C	A	18	0.112	1.58927	1.4182	Meta_subiculum.txt
rs78144257	19	45691279	1.073e-10	19	45691279	T	C	17	0.1137	-1.58178	-3.9249	Meta_molecular_layer_HP.txt
rs1135062	19	45322744	3.511e-24	19	45322744	G	A	10	0.115	1.57611	0.9732	Meta_CA4.txt
rs595290	19	45708408	9.204e-14	19	45708408	C	T	16	0.1159	-1.57222	-4.9408	Meta_CA1.txt
rs760136	19	45403858	1.69e-128	19	45403858	G	A	18	0.1171	1.56706	0.2411	Meta_HATA.txt
rs80307900	19	45235202	2.718e-09	19	45235202	C	T	10	0.1176	1.56493	0.5711	Meta_HATA.txt
rs10792832	11	85867875	6.534e-16	11	85867875	A	G	18	0.1192	1.55814	1.6104	Meta_molecular_layer_HP.txt
rs3925681	19	45421100	8.98e-109	19	45421100	A	G	11	0.1255	1.53209	1.8953	Meta_CA4.txt
rs78144257	19	45691279	1.073e-10	19	45691279	T	C	17	0.1264	-1.52845	-2.034	Meta_CA3.txt
rs1135062	19	45322744	3.511e-24	19	45322744	G	A	10	0.1275	1.52403	1.9069	Meta_molecular_layer_HP.txt
rs12617835	2	127886416	7.698e-13	2	127886416	C	A	18	0.1281	1.52164	0.2531	Meta_HATA.txt
rs12617835	2	127886416	7.698e-13	2	127886416	C	A	18	0.1294	1.51647	1.0211	Meta_presubiculum.txt
rs76692773	19	45394211	1.207e-34	19	45394211	T	C	15	0.1297	-1.51529	-2.3361	Meta_hippocampal.fissure.txt
rs138235833	19	45415285	1.672e-10	19	45415285	G	T	3	0.1303	1.51292	15.1015	Meta_subiculum.txt
rs7254723	19	45455921	1.432e-17	19	45455921	G	A	17	0.1371	1.48668	0.7893	Meta_fimbria.txt
rs3925681	19	45421100	8.98e-109	19	45421100	A	G	11	0.1395	1.47766	0.5925	Meta_HATA.txt
rs4663105	2	127891427	1.001e-26	2	127891427	C	A	15	0.1399	-1.47616	-2.8148	Meta_molecular_layer_HP.txt
rs141622900	19	45426792	9.74e-23	19	45426792	A	G	4	0.14	-1.47579	-1.7425	Meta_parasubiculum.txt
rs80307900	19	45235202	2.718e-09	19	45235202	C	T	10	0.1409	1.47245	2.919	Meta_subiculum.txt
rs10792832	11	85867875	6.534e-16	11	85867875	A	G	18	0.1413	1.47097	1.8146	Meta_CA1.txt
rs113321260	19	45651237	1.349e-21	19	45651237	A	G	18	0.1435	-1.46288	-1.2526	Meta_CA4.txt
rs346773	19	45733201	4.503e-15	19	45733201	T	C	15	0.145	1.45742	3.3929	Meta_presubiculum.txt
rs72924659	11	60103385	5.354e-13	11	60103385	T	C	15	0.1459	1.45417	0.9414	Meta_fimbria.txt
rs76692773	19	45394211	1.207e-34	19	45394211	T	C	15	0.1475	1.44842	0.7577	Meta_HATA.txt
rs12972970	19	45387596	0	19	45387596	A	G	16	0.1525	-1.43076	-3.5824	Meta_molecular_layer_HP.txt
rs760136	19	45403858	1.69e-128	19	45403858	G	A	18	0.1528	1.42971	0.8203	Meta_GC.ML.DG.txt
rs3925681	19	45421100	8.98e-109	19	45421100	A	G	11	0.1533	1.42797	3.0358	Meta_subiculum.txt
rs73052307	19	45384405	4.927e-67	19	45384405	C	T	16	0.1625	1.39671	4.7322	Meta_CA1.txt
rs12459810	19	45249661	6.774e-43	19	45249661	T	C	8	0.1654	-1.38714	-1.2674	Meta_fimbria.txt
rs6859	19	45382034	3.31e-96	19	45382034	A	G	16	0.1677	-1.37963	-1.7794	Meta_Hippocampal_tail.txt
rs1135062	19	45322744	3.511e-24	19	45322744	G	A	10	0.1721	1.36549	1.3877	Meta_subiculum.txt
rs2927436	19	45239185	2.844e-28	19	45239185	G	A	17	0.1731	1.36231	1.2401	Meta_subiculum.txt
rs10792832	11	85867875	6.534e-16	11	85867875	A	G	18	0.1734	1.36136	0.4405	Meta_fimbria.txt
rs34583389	19	45530351	1.28e-10	19	45530351	T	C	5	0.1746	1.35757	2.8384	Meta_presubiculum.txt
rs3925681	19	45421100	8.98e-109	19	45421100	A	G	11	0.1772	1.34943	1.7783	Meta_CA3.txt
rs12691088	19	45418486	1.7e-134	19	45418486	A	G	7	0.1808	-1.3383	-8.4627	Meta_molecular_layer_HP.txt
rs2927436	19	45239185	2.844e-28	19	45239185	G	A	17	0.1815	1.33615	1.4853	Meta_molecular_layer_HP.txt
rs76692773	19	45394211	1.207e-34	19	45394211	T	C	15	0.1826	1.33279	5.2289	Meta_CA1.txt
rs3925681	19	45421100	8.98e-109	19	45421100	A	G	11	0.1836	1.32975	1.5882	Meta_hippocampal.fissure.txt
rs4663105	2	127891427	1.001e-26	2	127891427	C	A	15	0.1845	-1.32703	-1.2296	Meta_CA4.txt
rs10929006	2	127844161	2.62e-12	2	127844161	A	G	17	0.1871	1.31921	1.0652	Meta_hippocampal.fissure.txt
rs10929007	2	127875660	6.523e-09	2	127875660	A	G	17	0.1881	-1.31622	-0.7623	Meta_hippocampal.fissure.txt
rs34874378	19	45516881	6.551e-15	19	45516881	A	G	5	0.1896	1.31176	9.3881	Meta_CA1.txt
rs12972970	19	45387596	0	19	45387596	A	G	16	0.1899	-1.31087	-0.5254	Meta_HATA.txt
rs760136	19	45403858	1.69e-128	19	45403858	G	A	18	0.1931	1.30146	0.6471	Meta_CA4.txt
rs78144257	19	45691279	1.073e-10	19	45691279	T	C	17	0.2067	-1.26269	-2.6056	Meta_subiculum.txt
rs1135062	19	45322744	3.511e-24	19	45322744	G	A	10	0.2068	1.26241	0.2353	Meta_HATA.txt
rs10929006	2	127844161	2.62e-12	2	127844161	A	G	17	0.2075	1.26047	0.3481	Meta_HATA.txt
rs4663105	2	127891427	1.001e-26	2	127891427	C	A	15	0.2078	-1.25964	-0.7507	Meta_fimbria.txt
rs10808026	7	143099133	1.417e-11	7	143099133	A	C	17	0.2087	1.25715	0.5152	Meta_parasubiculum.txt
rs4663105	2	127891427	1.001e-26	2	127891427	C	A	15	0.209	-1.25632	-2.9004	Meta_CA1.txt
rs760136	19	45403858	1.69e-128	19	45403858	G	A	18	0.2099	1.25384	0.7811	Meta_presubiculum.txt
rs34874378	19	45516881	6.551e-15	19	45516881	A	G	5	0.2142	1.2421	7.4025	Meta_molecular_layer_HP.txt
rs10929006	2	127844161	2.62e-12	2	127844161	A	G	17	0.2159	1.2375	1.7608	Meta_subiculum.txt
rs2927477	19	45313715	4.038e-11	19	45313715	C	T	15	0.2178	1.2324	1.9313	Meta_CA3.txt
rs1160984	19	45403924	2.26e-16	19	45403924	T	C	13	0.2189	1.22946	2.3288	Meta_subiculum.txt
rs595290	19	45708408	9.204e-14	19	45708408	C	T	16	0.2197	-1.22733	-2.6626	Meta_subiculum.txt
rs7255066	19	45146103	5.274e-10	19	45146103	C	T	17	0.2201	-1.22626	-1.7137	Meta_CA1.txt
rs10929006	2	127844161	2.62e-12	2	127844161	A	G	17	0.2207	1.22467	2.7086	Meta_Hippocampal_tail.txt
rs12459810	19	45249661	6.774e-43	19	45249661	T	C	8	0.2207	-1.22467	-3.7824	Meta_molecular_layer_HP.txt
rs1160984	19	45403924	2.26e-16	19	45403924	T	C	13	0.223	1.21859	2.832	Meta_molecular_layer_HP.txt
rs80307900	19	45235202	2.718e-09	19	45235202	C	T	10	0.2236	1.21701	1.381	Meta_hippocampal.fissure.txt
rs595290	19	45708408	9.204e-14	19	45708408	C	T	16	0.2257	1.21151	0.9577	Meta_fimbria.txt
rs73052307	19	45384405	4.927e-67	19	45384405	C	T	16	0.2264	1.20968	1.7944	Meta_CA3.txt
rs1135062	19	45322744	3.511e-24	19	45322744	G	A	10	0.227	-1.20812	-0.303	Meta_parasubiculum.txt
rs760136	19	45403858	1.69e-128	19	45403858	G	A	18	0.2278	1.20605	0.2409	Meta_parasubiculum.txt
rs12459810	19	45249661	6.774e-43	19	45249661	T	C	8	0.2282	-1.20501	-3.0789	Meta_subiculum.txt
rs10929006	2	127844161	2.62e-12	2	127844161	A	G	17	0.2298	1.20087	2.0493	Meta_molecular_layer_HP.txt
rs2927477	19	45313715	4.038e-11	19	45313715	C	T	15	0.2304	1.19933	1.7095	Meta_CA4.txt
rs2927436	19	45239185	2.844e-28	19	45239185	G	A	17	0.233	1.19267	0.8171	Meta_presubiculum.txt
rs34874378	19	45516881	6.551e-15	19	45516881	A	G	5	0.234	1.19012	4.4809	Meta_presubiculum.txt
rs10792832	11	85867875	6.534e-16	11	85867875	A	G	18	0.239	1.17749	0.6	Meta_CA4.txt
rs1160984	19	45403924	2.26e-16	19	45403924	T	C	13	0.2401	1.17474	1.5556	Meta_GC.ML.DG.txt
rs138235833	19	45415285	1.672e-10	19	45415285	G	T	3	0.2412	1.17199	6.9245	Meta_hippocampal.fissure.txt
rs28834970	8	27195121	3.273e-09	8	27195121	C	T	17	0.2436	1.16604	0.9529	Meta_hippocampal.fissure.txt
rs1752684	1	207747296	3.653e-15	1	207747296	A	G	18	0.2437	-1.16579	-0.7015	Meta_hippocampal.fissure.txt
rs113321260	19	45651237	1.349e-21	19	45651237	A	G	18	0.2441	-1.1648	-1.1515	Meta_GC.ML.DG.txt
rs12972970	19	45387596	0	19	45387596	A	G	16	0.2474	-1.15669	-2.4142	Meta_subiculum.txt
rs10792832	11	85867875	6.534e-16	11	85867875	A	G	18	0.2478	1.15571	0.6794	Meta_GC.ML.DG.txt
rs2927436	19	45239185	2.844e-28	19	45239185	G	A	17	0.2478	1.15571	0.2539	Meta_parasubiculum.txt
rs73046410	19	45053138	3.624e-09	19	45053138	A	C	17	0.252	-1.14551	-1.6139	Meta_subiculum.txt
rs595290	19	45708408	9.204e-14	19	45708408	C	T	16	0.2555	-1.13709	-3.8134	Meta_Hippocampal_tail.txt
rs12590654	14	92938855	4.097e-08	14	92938855	A	G	17	0.2573	-1.1328	-0.6413	Meta_fimbria.txt
rs112262807	19	45331686	3.596e-10	19	45331686	T	C	16	0.2586	-1.12971	-0.8346	Meta_presubiculum.txt
rs12691088	19	45418486	1.7e-134	19	45418486	A	G	7	0.2607	1.12474	1.4306	Meta_parasubiculum.txt
rs760136	19	45403858	1.69e-128	19	45403858	G	A	18	0.2611	1.1238	0.6038	Meta_CA3.txt
rs346773	19	45733201	4.503e-15	19	45733201	T	C	15	0.2644	1.11605	3.389	Meta_subiculum.txt
rs76692773	19	45394211	1.207e-34	19	45394211	T	C	15	0.2648	1.11512	1.1107	Meta_fimbria.txt
rs12691088	19	45418486	1.7e-134	19	45418486	A	G	7	0.2672	-1.10953	-5.8213	Meta_subiculum.txt
rs138235833	19	45415285	1.672e-10	19	45415285	G	T	3	0.2697	1.10375	2.0806	Meta_parasubiculum.txt
rs28834970	8	27195121	3.273e-09	8	27195121	C	T	17	0.2713	-1.10007	-0.596	Meta_fimbria.txt
rs10792832	11	85867875	6.534e-16	11	85867875	A	G	18	0.2714	1.09984	1.4003	Meta_Hippocampal_tail.txt
rs157595	19	45425460	3.76e-101	19	45425460	A	G	13	0.2729	-1.09641	-1.2227	Meta_hippocampal.fissure.txt
rs12461065	19	45605308	4.072e-13	19	45605308	T	C	15	0.2761	1.08912	0.3152	Meta_HATA.txt
rs9381563	6	47432637	5.3e-09	6	47432637	C	T	16	0.2771	1.08686	2.5341	Meta_Hippocampal_tail.txt
rs141622900	19	45426792	9.74e-23	19	45426792	A	G	4	0.2782	-1.08437	-5.0841	Meta_subiculum.txt
rs346773	19	45733201	4.503e-15	19	45733201	T	C	15	0.2784	1.08392	3.9886	Meta_molecular_layer_HP.txt
rs78144257	19	45691279	1.073e-10	19	45691279	T	C	17	0.2789	-1.08279	-3.3112	Meta_CA1.txt
rs346773	19	45733201	4.503e-15	19	45733201	T	C	15	0.2804	1.07942	4.7839	Meta_CA1.txt
rs73052307	19	45384405	4.927e-67	19	45384405	C	T	16	0.2819	1.07606	1.6894	Meta_GC.ML.DG.txt
rs1160984	19	45403924	2.26e-16	19	45403924	T	C	13	0.2869	1.06495	1.2236	Meta_CA4.txt
rs346773	19	45733201	4.503e-15	19	45733201	T	C	15	0.2899	-1.05834	-0.6142	Meta_HATA.txt
rs113321260	19	45651237	1.349e-21	19	45651237	A	G	18	0.2961	1.04483	0.57	Meta_fimbria.txt
rs34874378	19	45516881	6.551e-15	19	45516881	A	G	5	0.2964	-1.04418	-1.8655	Meta_fimbria.txt
rs73046410	19	45053138	3.624e-09	19	45053138	A	C	17	0.2965	-1.04397	-0.3442	Meta_parasubiculum.txt
rs34583389	19	45530351	1.28e-10	19	45530351	T	C	5	0.2967	1.04354	4.5929	Meta_Hippocampal_tail.txt
rs4803764	19	45357377	4.247e-87	19	45357377	C	T	16	0.2967	-1.04354	-2.0767	Meta_molecular_layer_HP.txt
rs141622900	19	45426792	9.74e-23	19	45426792	A	G	4	0.2993	-1.03794	-3.7836	Meta_presubiculum.txt
rs78144257	19	45691279	1.073e-10	19	45691279	T	C	17	0.3024	-1.0313	-3.3362	Meta_Hippocampal_tail.txt
rs73046410	19	45053138	3.624e-09	19	45053138	A	C	17	0.3039	1.02811	0.8232	Meta_hippocampal.fissure.txt
rs346773	19	45733201	4.503e-15	19	45733201	T	C	15	0.305	1.02577	1.7647	Meta_hippocampal.fissure.txt
rs10808026	7	143099133	1.417e-11	7	143099133	A	C	17	0.3065	-1.02259	-0.6708	Meta_fimbria.txt
rs73046410	19	45053138	3.624e-09	19	45053138	A	C	17	0.3066	-1.02238	-1.1078	Meta_presubiculum.txt
rs113321260	19	45651237	1.349e-21	19	45651237	A	G	18	0.3068	1.02196	0.3517	Meta_parasubiculum.txt
rs3925681	19	45421100	8.98e-109	19	45421100	A	G	11	0.3077	1.02006	1.6652	Meta_presubiculum.txt
rs10808026	7	143099133	1.417e-11	7	143099133	A	C	17	0.3096	-1.01606	-1.1424	Meta_CA3.txt
rs2927437	19	45241638	1.226e-32	19	45241638	A	G	17	0.3109	1.01334	0.6232	Meta_hippocampal.fissure.txt
rs760136	19	45403858	1.69e-128	19	45403858	G	A	18	0.3132	1.00853	0.8328	Meta_subiculum.txt
rs12972970	19	45387596	0	19	45387596	A	G	16	0.3149	-1.00499	-3.2511	Meta_Hippocampal_tail.txt
rs595290	19	45708408	9.204e-14	19	45708408	C	T	16	0.3153	-1.00416	-0.5051	Meta_parasubiculum.txt
rs138235833	19	45415285	1.672e-10	19	45415285	G	T	3	0.319	0.996515	5.6105	Meta_CA4.txt
rs4663105	2	127891427	1.001e-26	2	127891427	C	A	15	0.3207	-0.99302	-1.0669	Meta_GC.ML.DG.txt
rs2927477	19	45313715	4.038e-11	19	45313715	C	T	15	0.3207	0.99302	1.3605	Meta_hippocampal.fissure.txt
rs1135062	19	45322744	3.511e-24	19	45322744	G	A	10	0.3221	-0.990152	-0.7548	Meta_presubiculum.txt
rs2927437	19	45241638	1.226e-32	19	45241638	A	G	17	0.3244	0.985456	0.2563	Meta_parasubiculum.txt
rs73046410	19	45053138	3.624e-09	19	45053138	A	C	17	0.3302	-0.973711	-0.8815	Meta_CA3.txt
rs2972558	19	45356141	5.111e-27	19	45356141	C	T	15	0.3307	-0.972705	-1.6529	Meta_subiculum.txt
rs10407439	19	45341948	5.329e-36	19	45341948	A	G	17	0.3341	-0.965888	-1.1584	Meta_presubiculum.txt
rs113321260	19	45651237	1.349e-21	19	45651237	A	G	18	0.3352	-0.963693	-2.0672	Meta_Hippocampal_tail.txt
rs7255066	19	45146103	5.274e-10	19	45146103	C	T	17	0.3359	-0.962298	-0.3518	Meta_fimbria.txt
rs2927477	19	45313715	4.038e-11	19	45313715	C	T	15	0.3376	0.958918	1.7984	Meta_presubiculum.txt
rs138235833	19	45415285	1.672e-10	19	45415285	G	T	3	0.3395	0.955154	6.9716	Meta_presubiculum.txt
rs34583389	19	45530351	1.28e-10	19	45530351	T	C	5	0.3396	0.954956	3.1586	Meta_molecular_layer_HP.txt
rs138235833	19	45415285	1.672e-10	19	45415285	G	T	3	0.3399	0.954363	6.2399	Meta_GC.ML.DG.txt
rs12691088	19	45418486	1.7e-134	19	45418486	A	G	7	0.3434	-0.947469	-7.456	Meta_Hippocampal_tail.txt
rs4803764	19	45357377	4.247e-87	19	45357377	C	T	16	0.3456	-0.943158	-1.0569	Meta_GC.ML.DG.txt
rs595290	19	45708408	9.204e-14	19	45708408	C	T	16	0.3481	-0.938281	-1.5618	Meta_presubiculum.txt
rs4663105	2	127891427	1.001e-26	2	127891427	C	A	15	0.3482	-0.938086	-0.9427	Meta_CA3.txt
rs157595	19	45425460	3.76e-101	19	45425460	A	G	13	0.3486	0.937308	2.9114	Meta_Hippocampal_tail.txt
rs73046410	19	45053138	3.624e-09	19	45053138	A	C	17	0.3507	-0.933232	-0.7679	Meta_CA4.txt
rs157595	19	45425460	3.76e-101	19	45425460	A	G	13	0.3507	0.933232	1.4309	Meta_presubiculum.txt
rs72924659	11	60103385	5.354e-13	11	60103385	T	C	15	0.3511	0.932458	1.2861	Meta_presubiculum.txt
rs2927477	19	45313715	4.038e-11	19	45313715	C	T	15	0.3516	0.93149	1.5437	Meta_GC.ML.DG.txt
rs28834970	8	27195121	3.273e-09	8	27195121	C	T	17	0.3517	0.931297	0.3139	Meta_parasubiculum.txt
rs10929006	2	127844161	2.62e-12	2	127844161	A	G	17	0.3524	0.929944	1.9528	Meta_CA1.txt
rs34874378	19	45516881	6.551e-15	19	45516881	A	G	5	0.3536	0.927629	3.1539	Meta_GC.ML.DG.txt
rs73052307	19	45384405	4.927e-67	19	45384405	C	T	16	0.3572	-0.920714	-1.6332	Meta_presubiculum.txt
rs12691088	19	45418486	1.7e-134	19	45418486	A	G	7	0.3578	-0.919565	-3.2671	Meta_GC.ML.DG.txt
rs4803764	19	45357377	4.247e-87	19	45357377	C	T	16	0.3593	-0.9167	-0.8869	Meta_CA4.txt
rs2927436	19	45239185	2.844e-28	19	45239185	G	A	17	0.3597	0.915937	1.2096	Meta_CA1.txt
rs73052307	19	45384405	4.927e-67	19	45384405	C	T	16	0.3637	0.908337	1.2317	Meta_CA4.txt
rs28834970	8	27195121	3.273e-09	8	27195121	C	T	17	0.3644	-0.907013	-0.7642	Meta_CA4.txt
rs10856	19	45541414	1.484e-16	19	45541414	T	G	15	0.3655	-0.904935	-2.2817	Meta_Hippocampal_tail.txt
rs113321260	19	45651237	1.349e-21	19	45651237	A	G	18	0.3657	-0.904557	-1.8793	Meta_CA1.txt
rs9381563	6	47432637	5.3e-09	6	47432637	C	T	16	0.3661	0.903803	0.5085	Meta_fimbria.txt
rs12617835	2	127886416	7.698e-13	2	127886416	C	A	18	0.368	0.900226	0.5585	Meta_GC.ML.DG.txt
rs2972558	19	45356141	5.111e-27	19	45356141	C	T	15	0.3702	0.896099	0.5798	Meta_fimbria.txt
rs2927477	19	45313715	4.038e-11	19	45313715	C	T	15	0.3713	-0.894041	-0.8096	Meta_fimbria.txt
rs1160984	19	45403924	2.26e-16	19	45403924	T	C	13	0.3718	0.893107	2.4516	Meta_CA1.txt
rs2927437	19	45241638	1.226e-32	19	45241638	A	G	17	0.3761	0.885105	0.176	Meta_HATA.txt
rs73046410	19	45053138	3.624e-09	19	45053138	A	C	17	0.3786	-0.880479	-1.4879	Meta_molecular_layer_HP.txt
rs1752684	1	207747296	3.653e-15	1	207747296	A	G	18	0.3796	-0.878634	-0.2231	Meta_parasubiculum.txt
rs10808026	7	143099133	1.417e-11	7	143099133	A	C	17	0.3802	0.877528	2.3881	Meta_Hippocampal_tail.txt
rs34874378	19	45516881	6.551e-15	19	45516881	A	G	5	0.3826	0.873116	2.5311	Meta_CA4.txt
rs141622900	19	45426792	9.74e-23	19	45426792	A	G	4	0.383	-0.872382	-0.8042	Meta_HATA.txt
rs12691088	19	45418486	1.7e-134	19	45418486	A	G	7	0.3859	0.867077	2.5686	Meta_hippocampal.fissure.txt
rs78144257	19	45691279	1.073e-10	19	45691279	T	C	17	0.388	-0.86325	-1.0146	Meta_hippocampal.fissure.txt
rs10929007	2	127875660	6.523e-09	2	127875660	A	G	17	0.3904	-0.858892	-1.2715	Meta_CA1.txt
rs12461065	19	45605308	4.072e-13	19	45605308	T	C	15	0.3925	0.855092	0.8174	Meta_CA3.txt
rs6859	19	45382034	3.31e-96	19	45382034	A	G	16	0.3929	-0.85437	-0.1356	Meta_HATA.txt
rs346773	19	45733201	4.503e-15	19	45733201	T	C	15	0.4046	-0.833434	-1.5985	Meta_CA3.txt
rs2927436	19	45239185	2.844e-28	19	45239185	G	A	17	0.4046	0.833434	0.5271	Meta_GC.ML.DG.txt
rs9381563	6	47432637	5.3e-09	6	47432637	C	T	16	0.4056	0.831662	0.7098	Meta_hippocampal.fissure.txt
rs73052307	19	45384405	4.927e-67	19	45384405	C	T	16	0.4061	-0.830776	-1.0878	Meta_hippocampal.fissure.txt
rs80307900	19	45235202	2.718e-09	19	45235202	C	T	10	0.4069	0.829361	0.6286	Meta_fimbria.txt
rs10808026	7	143099133	1.417e-11	7	143099133	A	C	17	0.4086	-0.82636	-0.98	Meta_GC.ML.DG.txt
rs12461065	19	45605308	4.072e-13	19	45605308	T	C	15	0.4103	0.823366	0.832	Meta_GC.ML.DG.txt
rs4663105	2	127891427	1.001e-26	2	127891427	C	A	15	0.4116	0.821081	0.3025	Meta_parasubiculum.txt
rs112262807	19	45331686	3.596e-10	19	45331686	T	C	16	0.416	-0.81338	-1.202	Meta_Hippocampal_tail.txt
rs2927437	19	45241638	1.226e-32	19	45241638	A	G	17	0.4183	-0.809374	-0.3297	Meta_fimbria.txt
rs28834970	8	27195121	3.273e-09	8	27195121	C	T	17	0.4184	-0.8092	-0.7905	Meta_GC.ML.DG.txt
rs10856	19	45541414	1.484e-16	19	45541414	T	G	15	0.4192	-0.80781	-0.5175	Meta_fimbria.txt
rs346773	19	45733201	4.503e-15	19	45733201	T	C	15	0.4194	0.807463	3.8149	Meta_Hippocampal_tail.txt
rs73052307	19	45384405	4.927e-67	19	45384405	C	T	16	0.4201	-0.806248	-2.9433	Meta_Hippocampal_tail.txt
rs12590654	14	92938855	4.097e-08	14	92938855	A	G	17	0.4219	-0.803129	-0.6851	Meta_hippocampal.fissure.txt
rs4663105	2	127891427	1.001e-26	2	127891427	C	A	15	0.423	-0.801227	-1.9861	Meta_Hippocampal_tail.txt
rs73046410	19	45053138	3.624e-09	19	45053138	A	C	17	0.4245	-0.798639	-0.7622	Meta_GC.ML.DG.txt
rs9381563	6	47432637	5.3e-09	6	47432637	C	T	16	0.4279	0.79279	0.2318	Meta_HATA.txt
rs10929006	2	127844161	2.62e-12	2	127844161	A	G	17	0.428	0.792619	0.8677	Meta_presubiculum.txt
rs73035597	19	45199524	1.376e-12	19	45199524	T	C	14	0.4288	-0.791247	-0.4036	Meta_parasubiculum.txt
rs12691088	19	45418486	1.7e-134	19	45418486	A	G	7	0.4336	-0.783046	-2.3654	Meta_CA4.txt
rs2927436	19	45239185	2.844e-28	19	45239185	G	A	17	0.4343	0.781855	0.4284	Meta_CA4.txt
rs113321260	19	45651237	1.349e-21	19	45651237	A	G	18	0.437	-0.777269	-0.2061	Meta_HATA.txt
rs113321260	19	45651237	1.349e-21	19	45651237	A	G	18	0.4374	-0.776591	-1.3502	Meta_molecular_layer_HP.txt
rs10808026	7	143099133	1.417e-11	7	143099133	A	C	17	0.4421	-0.768652	-1.9832	Meta_CA1.txt
rs28834970	8	27195121	3.273e-09	8	27195121	C	T	17	0.4425	-0.767978	-0.712	Meta_CA3.txt
rs7254723	19	45455921	1.432e-17	19	45455921	G	A	17	0.4466	-0.761096	-1.5868	Meta_CA1.txt
rs12691088	19	45418486	1.7e-134	19	45418486	A	G	7	0.4478	-0.759088	-0.743	Meta_HATA.txt
rs595290	19	45708408	9.204e-14	19	45708408	C	T	16	0.4504	-0.754748	-0.3151	Meta_HATA.txt
rs12691088	19	45418486	1.7e-134	19	45418486	A	G	7	0.451	-0.753749	-2.9747	Meta_presubiculum.txt
rs10407439	19	45341948	5.329e-36	19	45341948	A	G	17	0.4528	0.750755	1.729	Meta_CA1.txt
rs12617835	2	127886416	7.698e-13	2	127886416	C	A	18	0.4539	0.748929	1.0066	Meta_Hippocampal_tail.txt
rs3925681	19	45421100	8.98e-109	19	45421100	A	G	11	0.4571	0.743631	0.3788	Meta_parasubiculum.txt
rs10929006	2	127844161	2.62e-12	2	127844161	A	G	17	0.4576	0.742805	0.247	Meta_parasubiculum.txt
rs846881	19	45078553	6.907e-09	19	45078553	C	A	17	0.4586	0.741154	2.0338	Meta_CA1.txt
rs12461065	19	45605308	4.072e-13	19	45605308	T	C	15	0.4589	0.740659	0.6459	Meta_CA4.txt
rs2927477	19	45313715	4.038e-11	19	45313715	C	T	15	0.4599	0.739012	1.7974	Meta_subiculum.txt
rs12972970	19	45387596	0	19	45387596	A	G	16	0.461	-0.737201	-1.1807	Meta_presubiculum.txt
rs73035597	19	45199524	1.376e-12	19	45199524	T	C	14	0.4616	-0.736215	-0.8822	Meta_hippocampal.fissure.txt
rs28834970	8	27195121	3.273e-09	8	27195121	C	T	17	0.4661	-0.728839	-0.2045	Meta_HATA.txt
rs2927436	19	45239185	2.844e-28	19	45239185	G	A	17	0.4673	-0.726879	-0.1227	Meta_HATA.txt
rs7255066	19	45146103	5.274e-10	19	45146103	C	T	17	0.4708	-0.721178	-0.3982	Meta_hippocampal.fissure.txt
rs76692773	19	45394211	1.207e-34	19	45394211	T	C	15	0.4714	-0.720203	-1.5042	Meta_presubiculum.txt
rs10929006	2	127844161	2.62e-12	2	127844161	A	G	17	0.4733	0.71712	0.5958	Meta_CA4.txt
rs346773	19	45733201	4.503e-15	19	45733201	T	C	15	0.4745	0.715176	0.8109	Meta_fimbria.txt
rs80307900	19	45235202	2.718e-09	19	45235202	C	T	10	0.4748	-0.714691	-0.3424	Meta_parasubiculum.txt
rs846881	19	45078553	6.907e-09	19	45078553	C	A	17	0.4772	-0.710813	-1.3273	Meta_subiculum.txt
rs12972970	19	45387596	0	19	45387596	A	G	16	0.4793	-0.707429	-0.8313	Meta_hippocampal.fissure.txt
rs34583389	19	45530351	1.28e-10	19	45530351	T	C	5	0.4805	0.705499	0.3658	Meta_HATA.txt
rs12617835	2	127886416	7.698e-13	2	127886416	C	A	18	0.4808	0.705016	0.379	Meta_CA4.txt
rs80307900	19	45235202	2.718e-09	19	45235202	C	T	10	0.4828	0.701806	2.0583	Meta_Hippocampal_tail.txt
rs6859	19	45382034	3.31e-96	19	45382034	A	G	16	0.484	-0.699884	-0.1455	Meta_parasubiculum.txt
rs73035597	19	45199524	1.376e-12	19	45199524	T	C	14	0.4842	0.699563	1.0048	Meta_GC.ML.DG.txt
rs10808026	7	143099133	1.417e-11	7	143099133	A	C	17	0.486	0.696685	0.6915	Meta_hippocampal.fissure.txt
rs7254723	19	45455921	1.432e-17	19	45455921	G	A	17	0.4875	-0.694291	-0.63	Meta_CA3.txt
rs73052307	19	45384405	4.927e-67	19	45384405	C	T	16	0.4882	0.693175	1.9298	Meta_molecular_layer_HP.txt
rs10407439	19	45341948	5.329e-36	19	45341948	A	G	17	0.4886	-0.692537	-0.2521	Meta_parasubiculum.txt
rs2927437	19	45241638	1.226e-32	19	45241638	A	G	17	0.4895	-0.691104	-0.7424	Meta_subiculum.txt
rs78144257	19	45691279	1.073e-10	19	45691279	T	C	17	0.4903	0.689832	0.5403	Meta_fimbria.txt
rs34874378	19	45516881	6.551e-15	19	45516881	A	G	5	0.4917	0.687607	3.3745	Meta_subiculum.txt
rs846881	19	45078553	6.907e-09	19	45078553	C	A	17	0.4933	0.68507	0.8657	Meta_GC.ML.DG.txt
rs10929006	2	127844161	2.62e-12	2	127844161	A	G	17	0.4935	0.684753	0.6596	Meta_GC.ML.DG.txt
rs73046410	19	45053138	3.624e-09	19	45053138	A	C	17	0.4942	-0.683644	-1.4227	Meta_CA1.txt
rs9381563	6	47432637	5.3e-09	6	47432637	C	T	16	0.4956	0.681429	1.5108	Meta_CA1.txt
rs7255066	19	45146103	5.274e-10	19	45146103	C	T	17	0.4968	-0.679533	-0.7989	Meta_molecular_layer_HP.txt
rs846881	19	45078553	6.907e-09	19	45078553	C	A	17	0.4994	0.675434	0.8081	Meta_CA3.txt
rs157595	19	45425460	3.76e-101	19	45425460	A	G	13	0.5041	0.668053	0.318	Meta_parasubiculum.txt
rs73052307	19	45384405	4.927e-67	19	45384405	C	T	16	0.5086	-0.661019	-0.3594	Meta_parasubiculum.txt
rs141622900	19	45426792	9.74e-23	19	45426792	A	G	4	0.5115	0.656504	2.0625	Meta_CA3.txt
rs138235833	19	45415285	1.672e-10	19	45415285	G	T	3	0.5135	0.653398	3.7837	Meta_CA3.txt
rs1160984	19	45403924	2.26e-16	19	45403924	T	C	13	0.5179	0.646586	0.4703	Meta_fimbria.txt
rs2927436	19	45239185	2.844e-28	19	45239185	G	A	17	0.5198	0.643654	0.3792	Meta_CA3.txt
rs4803764	19	45357377	4.247e-87	19	45357377	C	T	16	0.5203	0.642883	1.6684	Meta_Hippocampal_tail.txt
rs73035597	19	45199524	1.376e-12	19	45199524	T	C	14	0.5239	-0.637345	-0.2608	Meta_HATA.txt
rs12590654	14	92938855	4.097e-08	14	92938855	A	G	17	0.5245	-0.636424	-0.6479	Meta_GC.ML.DG.txt
rs157595	19	45425460	3.76e-101	19	45425460	A	G	13	0.5251	0.635504	0.2397	Meta_HATA.txt
rs2972558	19	45356141	5.111e-27	19	45356141	C	T	15	0.5264	-0.633511	-1.3051	Meta_molecular_layer_HP.txt
rs1752684	1	207747296	3.653e-15	1	207747296	A	G	18	0.5272	-0.632286	-0.1239	Meta_HATA.txt
rs12461065	19	45605308	4.072e-13	19	45605308	T	C	15	0.528	0.631062	1.1265	Meta_molecular_layer_HP.txt
rs12459810	19	45249661	6.774e-43	19	45249661	T	C	8	0.5325	-0.624194	-1.0956	Meta_GC.ML.DG.txt
rs10808026	7	143099133	1.417e-11	7	143099133	A	C	17	0.5334	-0.622824	-0.2114	Meta_HATA.txt
rs2972558	19	45356141	5.111e-27	19	45356141	C	T	15	0.5336	-0.62252	-0.8138	Meta_presubiculum.txt
rs846881	19	45078553	6.907e-09	19	45078553	C	A	17	0.541	-0.611301	-0.2658	Meta_parasubiculum.txt
rs73035597	19	45199524	1.376e-12	19	45199524	T	C	14	0.5415	0.610546	0.7525	Meta_CA4.txt
rs141622900	19	45426792	9.74e-23	19	45426792	A	G	4	0.5416	-0.610395	-4.3318	Meta_CA1.txt
rs10792832	11	85867875	6.534e-16	11	85867875	A	G	18	0.5444	0.606173	0.0955	Meta_HATA.txt
rs113321260	19	45651237	1.349e-21	19	45651237	A	G	18	0.5481	0.60061	0.4897	Meta_hippocampal.fissure.txt
rs4147929	19	1063443	1.701e-09	19	1063443	A	G	18	0.5491	-0.599109	-0.2472	Meta_fimbria.txt
rs10808026	7	143099133	1.417e-11	7	143099133	A	C	17	0.5495	-0.59851	-0.6119	Meta_CA4.txt
rs2927477	19	45313715	4.038e-11	19	45313715	C	T	15	0.5525	0.594018	1.7384	Meta_molecular_layer_HP.txt
rs78144257	19	45691279	1.073e-10	19	45691279	T	C	17	0.5558	-0.589091	-0.2369	Meta_HATA.txt
rs157595	19	45425460	3.76e-101	19	45425460	A	G	13	0.5568	-0.587601	-0.4261	Meta_fimbria.txt
rs12972970	19	45387596	0	19	45387596	A	G	16	0.5572	0.587006	0.2884	Meta_parasubiculum.txt
rs1752684	1	207747296	3.653e-15	1	207747296	A	G	18	0.5621	0.579725	0.4593	Meta_presubiculum.txt
rs56261258	19	45149613	1.368e-13	19	45149613	T	C	15	0.5622	-0.579577	-0.8601	Meta_hippocampal.fissure.txt
rs78144257	19	45691279	1.073e-10	19	45691279	T	C	17	0.5626	-0.578984	-0.2801	Meta_parasubiculum.txt
rs56261258	19	45149613	1.368e-13	19	45149613	T	C	15	0.5673	-0.572032	-1.1459	Meta_presubiculum.txt
rs10856	19	45541414	1.484e-16	19	45541414	T	G	15	0.5679	-0.571147	-0.6231	Meta_CA3.txt
rs10407439	19	45341948	5.329e-36	19	45341948	A	G	17	0.5687	0.569967	1.3855	Meta_Hippocampal_tail.txt
rs76692773	19	45394211	1.207e-34	19	45394211	T	C	15	0.5718	0.565403	1.0281	Meta_GC.ML.DG.txt
rs12617835	2	127886416	7.698e-13	2	127886416	C	A	18	0.5749	0.56085	0.2869	Meta_hippocampal.fissure.txt
rs2972558	19	45356141	5.111e-27	19	45356141	C	T	15	0.5761	-0.55909	-1.3955	Meta_CA1.txt
rs138235833	19	45415285	1.672e-10	19	45415285	G	T	3	0.5772	0.557479	8.2849	Meta_Hippocampal_tail.txt
rs2927477	19	45313715	4.038e-11	19	45313715	C	T	15	0.5779	-0.556455	-2.1015	Meta_Hippocampal_tail.txt
rs10856	19	45541414	1.484e-16	19	45541414	T	G	15	0.578	-0.556308	-1.3549	Meta_CA1.txt
rs28834970	8	27195121	3.273e-09	8	27195121	C	T	17	0.5807	0.552363	1.24	Meta_Hippocampal_tail.txt
rs12459810	19	45249661	6.774e-43	19	45249661	T	C	8	0.5825	-0.549737	-0.3475	Meta_parasubiculum.txt
rs2972558	19	45356141	5.111e-27	19	45356141	C	T	15	0.586	-0.544642	-0.5284	Meta_hippocampal.fissure.txt
rs34583389	19	45530351	1.28e-10	19	45530351	T	C	5	0.5865	0.543915	2.0953	Meta_CA1.txt
rs1160984	19	45403924	2.26e-16	19	45403924	T	C	13	0.5879	0.541882	0.1895	Meta_HATA.txt
rs157595	19	45425460	3.76e-101	19	45425460	A	G	13	0.5891	-0.540141	-1.0735	Meta_subiculum.txt
rs12617835	2	127886416	7.698e-13	2	127886416	C	A	18	0.5928	0.534783	0.1156	Meta_parasubiculum.txt
rs4803764	19	45357377	4.247e-87	19	45357377	C	T	16	0.5972	0.528431	0.4969	Meta_hippocampal.fissure.txt
rs28834970	8	27195121	3.273e-09	8	27195121	C	T	17	0.5997	0.524832	1.1189	Meta_CA1.txt
rs1752684	1	207747296	3.653e-15	1	207747296	A	G	18	0.6001	-0.524257	-0.3584	Meta_CA3.txt
rs9381563	6	47432637	5.3e-09	6	47432637	C	T	16	0.6004	0.523825	0.9455	Meta_molecular_layer_HP.txt
rs56261258	19	45149613	1.368e-13	19	45149613	T	C	15	0.6031	0.519948	0.8526	Meta_CA3.txt
rs112262807	19	45331686	3.596e-10	19	45331686	T	C	16	0.6034	-0.519517	-0.5099	Meta_subiculum.txt
rs12590654	14	92938855	4.097e-08	14	92938855	A	G	17	0.6041	-0.518514	-0.9345	Meta_molecular_layer_HP.txt
rs76692773	19	45394211	1.207e-34	19	45394211	T	C	15	0.6065	0.515076	1.6722	Meta_molecular_layer_HP.txt
rs12691088	19	45418486	1.7e-134	19	45418486	A	G	7	0.61	-0.510073	-1.6005	Meta_CA3.txt
rs10407439	19	45341948	5.329e-36	19	45341948	A	G	17	0.6117	-0.507648	-0.5088	Meta_CA3.txt
rs1160984	19	45403924	2.26e-16	19	45403924	T	C	13	0.6136	0.504941	0.6232	Meta_CA3.txt
rs7255066	19	45146103	5.274e-10	19	45146103	C	T	17	0.616	-0.501527	-0.4829	Meta_subiculum.txt
rs10929007	2	127875660	6.523e-09	2	127875660	A	G	17	0.618	-0.498687	-0.3296	Meta_CA3.txt
rs7255066	19	45146103	5.274e-10	19	45146103	C	T	17	0.6222	-0.492735	-0.3073	Meta_CA3.txt
rs112262807	19	45331686	3.596e-10	19	45331686	T	C	16	0.6242	0.489907	0.2758	Meta_hippocampal.fissure.txt
rs10929007	2	127875660	6.523e-09	2	127875660	A	G	17	0.6246	-0.489341	-0.7458	Meta_Hippocampal_tail.txt
rs2927437	19	45241638	1.226e-32	19	45241638	A	G	17	0.6281	0.484403	0.3917	Meta_presubiculum.txt
rs7255066	19	45146103	5.274e-10	19	45146103	C	T	17	0.6299	-0.481868	-0.3223	Meta_GC.ML.DG.txt
rs2927437	19	45241638	1.226e-32	19	45241638	A	G	17	0.6305	0.481023	0.3342	Meta_CA3.txt
rs10929007	2	127875660	6.523e-09	2	127875660	A	G	17	0.6309	-0.48046	-0.3683	Meta_presubiculum.txt
rs12461065	19	45605308	4.072e-13	19	45605308	T	C	15	0.6368	-0.472178	-0.7027	Meta_subiculum.txt
rs10929006	2	127844161	2.62e-12	2	127844161	A	G	17	0.6369	-0.472038	-0.2518	Meta_fimbria.txt
rs12459810	19	45249661	6.774e-43	19	45249661	T	C	8	0.6389	-0.469237	-0.7427	Meta_CA3.txt
rs12590654	14	92938855	4.097e-08	14	92938855	A	G	17	0.6393	-0.468678	-0.1371	Meta_HATA.txt
rs72924659	11	60103385	5.354e-13	11	60103385	T	C	15	0.6411	0.466161	0.1603	Meta_HATA.txt
rs73052307	19	45384405	4.927e-67	19	45384405	C	T	16	0.6414	-0.465742	-0.4042	Meta_fimbria.txt
rs12590654	14	92938855	4.097e-08	14	92938855	A	G	17	0.6418	-0.465184	-0.4086	Meta_CA4.txt
rs7254723	19	45455921	1.432e-17	19	45455921	G	A	17	0.6422	0.464625	1.0204	Meta_Hippocampal_tail.txt
rs1752684	1	207747296	3.653e-15	1	207747296	A	G	18	0.6445	-0.461416	-0.7073	Meta_CA1.txt
rs138235833	19	45415285	1.672e-10	19	45415285	G	T	3	0.6465	0.45863	0.8575	Meta_HATA.txt
rs846881	19	45078553	6.907e-09	19	45078553	C	A	17	0.6484	0.455986	0.1653	Meta_HATA.txt
rs72924659	11	60103385	5.354e-13	11	60103385	T	C	15	0.6485	-0.455847	-0.5451	Meta_GC.ML.DG.txt
rs12459810	19	45249661	6.774e-43	19	45249661	T	C	8	0.6509	0.452512	0.6635	Meta_hippocampal.fissure.txt
rs2927436	19	45239185	2.844e-28	19	45239185	G	A	17	0.6523	0.450569	0.2351	Meta_hippocampal.fissure.txt
rs112262807	19	45331686	3.596e-10	19	45331686	T	C	16	0.6538	-0.448489	-0.5398	Meta_molecular_layer_HP.txt
rs141622900	19	45426792	9.74e-23	19	45426792	A	G	4	0.6549	-0.446965	-2.5621	Meta_molecular_layer_HP.txt
rs760136	19	45403858	1.69e-128	19	45403858	G	A	18	0.6557	-0.445858	-0.211	Meta_hippocampal.fissure.txt
rs56261258	19	45149613	1.368e-13	19	45149613	T	C	15	0.6567	0.444474	0.6746	Meta_CA4.txt
rs4803764	19	45357377	4.247e-87	19	45357377	C	T	16	0.6595	-0.440604	-0.7298	Meta_subiculum.txt
rs113321260	19	45651237	1.349e-21	19	45651237	A	G	18	0.6597	0.440327	0.4731	Meta_presubiculum.txt
rs72924659	11	60103385	5.354e-13	11	60103385	T	C	15	0.6615	0.437843	1.2015	Meta_Hippocampal_tail.txt
rs76692773	19	45394211	1.207e-34	19	45394211	T	C	15	0.6675	-0.429582	-0.2665	Meta_parasubiculum.txt
rs76692773	19	45394211	1.207e-34	19	45394211	T	C	15	0.6695	0.426834	0.6699	Meta_CA4.txt
rs34583389	19	45530351	1.28e-10	19	45530351	T	C	5	0.6698	-0.426423	-0.738	Meta_CA3.txt
rs56261258	19	45149613	1.368e-13	19	45149613	T	C	15	0.6704	-0.425599	-1.3324	Meta_molecular_layer_HP.txt
rs12461065	19	45605308	4.072e-13	19	45605308	T	C	15	0.6741	0.420528	0.919	Meta_CA1.txt
rs157595	19	45425460	3.76e-101	19	45425460	A	G	13	0.675	-0.419296	-0.5641	Meta_GC.ML.DG.txt
rs76692773	19	45394211	1.207e-34	19	45394211	T	C	15	0.6778	0.415467	1.7781	Meta_Hippocampal_tail.txt
rs12461065	19	45605308	4.072e-13	19	45605308	T	C	15	0.6796	0.413009	0.3501	Meta_hippocampal.fissure.txt
rs12617835	2	127886416	7.698e-13	2	127886416	C	A	18	0.6804	0.411917	0.2392	Meta_CA3.txt
rs34874378	19	45516881	6.551e-15	19	45516881	A	G	5	0.6804	0.411917	0.3897	Meta_HATA.txt
rs12461065	19	45605308	4.072e-13	19	45605308	T	C	15	0.6811	-0.410963	-0.2296	Meta_fimbria.txt
rs10929007	2	127875660	6.523e-09	2	127875660	A	G	17	0.6845	-0.40633	-0.504	Meta_molecular_layer_HP.txt
rs73046410	19	45053138	3.624e-09	19	45053138	A	C	17	0.6851	-0.405514	-0.2143	Meta_fimbria.txt
rs2927477	19	45313715	4.038e-11	19	45313715	C	T	15	0.6856	0.404833	0.1913	Meta_HATA.txt
rs10407439	19	45341948	5.329e-36	19	45341948	A	G	17	0.6907	-0.397905	-0.6209	Meta_subiculum.txt
rs2972558	19	45356141	5.111e-27	19	45356141	C	T	15	0.6913	-0.397091	-0.3979	Meta_CA4.txt
rs846881	19	45078553	6.907e-09	19	45078553	C	A	17	0.6934	0.394245	0.4298	Meta_CA4.txt
rs12590654	14	92938855	4.097e-08	14	92938855	A	G	17	0.6942	0.393162	0.1385	Meta_parasubiculum.txt
rs73035597	19	45199524	1.376e-12	19	45199524	T	C	14	0.6946	-0.39262	-0.5256	Meta_CA3.txt
rs12590654	14	92938855	4.097e-08	14	92938855	A	G	17	0.6951	-0.391943	-0.454	Meta_presubiculum.txt
rs10856	19	45541414	1.484e-16	19	45541414	T	G	15	0.6953	0.391673	0.496	Meta_presubiculum.txt
rs10407439	19	45341948	5.329e-36	19	45341948	A	G	17	0.6963	-0.39032	-0.356	Meta_CA4.txt
rs7254723	19	45455921	1.432e-17	19	45455921	G	A	17	0.6975	-0.388697	-0.6573	Meta_molecular_layer_HP.txt
rs10929007	2	127875660	6.523e-09	2	127875660	A	G	17	0.7004	0.384781	0.3906	Meta_subiculum.txt
rs157595	19	45425460	3.76e-101	19	45425460	A	G	13	0.7046	-0.379118	-0.9075	Meta_molecular_layer_HP.txt
rs28834970	8	27195121	3.273e-09	8	27195121	C	T	17	0.7058	-0.377503	-0.5449	Meta_subiculum.txt
rs12590654	14	92938855	4.097e-08	14	92938855	A	G	17	0.706	-0.377234	-0.8361	Meta_CA1.txt
rs1752684	1	207747296	3.653e-15	1	207747296	A	G	18	0.7061	-0.377099	-0.1515	Meta_fimbria.txt
rs34583389	19	45530351	1.28e-10	19	45530351	T	C	5	0.707	0.375888	0.611	Meta_CA4.txt
rs2972558	19	45356141	5.111e-27	19	45356141	C	T	15	0.7083	-0.37414	-0.4345	Meta_GC.ML.DG.txt
rs141622900	19	45426792	9.74e-23	19	45426792	A	G	4	0.7115	-0.369842	-2.8529	Meta_Hippocampal_tail.txt
rs2972558	19	45356141	5.111e-27	19	45356141	C	T	15	0.7145	-0.365819	-0.3979	Meta_CA3.txt
rs56261258	19	45149613	1.368e-13	19	45149613	T	C	15	0.7147	0.365551	0.6455	Meta_GC.ML.DG.txt
rs12590654	14	92938855	4.097e-08	14	92938855	A	G	17	0.7166	0.363007	0.3508	Meta_CA3.txt
rs10808026	7	143099133	1.417e-11	7	143099133	A	C	17	0.7166	-0.363007	-0.7614	Meta_molecular_layer_HP.txt
rs12461065	19	45605308	4.072e-13	19	45605308	T	C	15	0.7176	-0.361668	-0.4145	Meta_presubiculum.txt
rs760136	19	45403858	1.69e-128	19	45403858	G	A	18	0.7179	0.361267	0.1141	Meta_fimbria.txt
rs10792832	11	85867875	6.534e-16	11	85867875	A	G	18	0.7201	0.358325	0.1972	Meta_CA3.txt
rs73035597	19	45199524	1.376e-12	19	45199524	T	C	14	0.7228	0.354719	1.1602	Meta_Hippocampal_tail.txt
rs34583389	19	45530351	1.28e-10	19	45530351	T	C	5	0.7229	0.354586	0.2454	Meta_parasubiculum.txt
rs73052307	19	45384405	4.927e-67	19	45384405	C	T	16	0.7255	-0.351118	-0.8098	Meta_subiculum.txt
rs7982	8	27462481	2.477e-17	8	27462481	A	G	18	0.7271	-0.348986	-0.2021	Meta_GC.ML.DG.txt
rs73046410	19	45053138	3.624e-09	19	45053138	A	C	17	0.7307	-0.344195	-0.7552	Meta_Hippocampal_tail.txt
rs1135062	19	45322744	3.511e-24	19	45322744	G	A	10	0.7315	0.343131	0.2006	Meta_hippocampal.fissure.txt
rs10856	19	45541414	1.484e-16	19	45541414	T	G	15	0.7371	-0.335696	-0.3413	Meta_CA4.txt
rs73035597	19	45199524	1.376e-12	19	45199524	T	C	14	0.7387	-0.333575	-0.7105	Meta_subiculum.txt
rs12590654	14	92938855	4.097e-08	14	92938855	A	G	17	0.7401	0.331721	0.7793	Meta_Hippocampal_tail.txt
rs10407439	19	45341948	5.329e-36	19	45341948	A	G	17	0.7403	0.331456	0.2935	Meta_hippocampal.fissure.txt
rs9381563	6	47432637	5.3e-09	6	47432637	C	T	16	0.7461	0.323786	0.3734	Meta_presubiculum.txt
rs56261258	19	45149613	1.368e-13	19	45149613	T	C	15	0.7497	-0.319035	-1.2032	Meta_CA1.txt
rs10856	19	45541414	1.484e-16	19	45541414	T	G	15	0.754	-0.313369	-0.0973	Meta_HATA.txt
rs6859	19	45382034	3.31e-96	19	45382034	A	G	16	0.7544	0.312843	0.1029	Meta_fimbria.txt
rs34583389	19	45530351	1.28e-10	19	45530351	T	C	5	0.7547	-0.312448	-0.3122	Meta_fimbria.txt
rs346773	19	45733201	4.503e-15	19	45733201	T	C	15	0.7573	-0.309028	-0.2216	Meta_parasubiculum.txt
rs10856	19	45541414	1.484e-16	19	45541414	T	G	15	0.7609	0.304299	0.5124	Meta_subiculum.txt
rs846881	19	45078553	6.907e-09	19	45078553	C	A	17	0.7639	0.300363	0.4309	Meta_presubiculum.txt
rs12617835	2	127886416	7.698e-13	2	127886416	C	A	18	0.7646	0.299446	0.1023	Meta_fimbria.txt
rs73035597	19	45199524	1.376e-12	19	45199524	T	C	14	0.7687	0.294076	0.2249	Meta_fimbria.txt
rs10808026	7	143099133	1.417e-11	7	143099133	A	C	17	0.7692	0.293421	0.3938	Meta_presubiculum.txt
rs1160984	19	45403924	2.26e-16	19	45403924	T	C	13	0.7719	-0.289891	-0.317	Meta_hippocampal.fissure.txt
rs2927477	19	45313715	4.038e-11	19	45313715	C	T	15	0.7753	-0.285449	-0.1667	Meta_parasubiculum.txt
rs141622900	19	45426792	9.74e-23	19	45426792	A	G	4	0.7808	0.278277	0.765	Meta_hippocampal.fissure.txt
rs34874378	19	45516881	6.551e-15	19	45516881	A	G	5	0.7831	0.275281	0.8623	Meta_CA3.txt
rs2972558	19	45356141	5.111e-27	19	45356141	C	T	15	0.7834	-0.274891	-0.7393	Meta_Hippocampal_tail.txt
rs7254723	19	45455921	1.432e-17	19	45455921	G	A	17	0.7843	0.27372	0.2968	Meta_presubiculum.txt
rs12459810	19	45249661	6.774e-43	19	45249661	T	C	8	0.7919	-0.263844	-0.396	Meta_CA4.txt
rs7255066	19	45146103	5.274e-10	19	45146103	C	T	17	0.7928	-0.262676	-0.1523	Meta_CA4.txt
rs7255066	19	45146103	5.274e-10	19	45146103	C	T	17	0.7943	0.260731	0.3763	Meta_Hippocampal_tail.txt
rs2927477	19	45313715	4.038e-11	19	45313715	C	T	15	0.7981	0.255807	0.9162	Meta_CA1.txt
rs7982	8	27462481	2.477e-17	8	27462481	A	G	18	0.7989	-0.254771	-0.1279	Meta_CA4.txt
rs112262807	19	45331686	3.596e-10	19	45331686	T	C	16	0.7991	-0.254512	-0.0463	Meta_HATA.txt
rs7982	8	27462481	2.477e-17	8	27462481	A	G	18	0.7992	0.254383	0.3091	Meta_CA1.txt
rs34874378	19	45516881	6.551e-15	19	45516881	A	G	5	0.8007	0.252441	0.3051	Meta_parasubiculum.txt
rs34874378	19	45516881	6.551e-15	19	45516881	A	G	5	0.8022	-0.250501	-0.7205	Meta_hippocampal.fissure.txt
rs1752684	1	207747296	3.653e-15	1	207747296	A	G	18	0.8043	-0.247786	-0.1809	Meta_GC.ML.DG.txt
rs73035597	19	45199524	1.376e-12	19	45199524	T	C	14	0.8055	0.246235	0.626	Meta_molecular_layer_HP.txt
rs2927437	19	45241638	1.226e-32	19	45241638	A	G	17	0.8107	-0.239523	-0.3142	Meta_molecular_layer_HP.txt
rs10407439	19	45341948	5.329e-36	19	45341948	A	G	17	0.8135	-0.235913	-0.2493	Meta_GC.ML.DG.txt
rs9381563	6	47432637	5.3e-09	6	47432637	C	T	16	0.8151	-0.233852	-0.3525	Meta_subiculum.txt
rs10856	19	45541414	1.484e-16	19	45541414	T	G	15	0.8152	-0.233723	-0.4818	Meta_molecular_layer_HP.txt
rs10407439	19	45341948	5.329e-36	19	45341948	A	G	17	0.8158	-0.23295	-0.1365	Meta_fimbria.txt
rs7254723	19	45455921	1.432e-17	19	45455921	G	A	17	0.8159	-0.232822	-0.1864	Meta_hippocampal.fissure.txt
rs7982	8	27462481	2.477e-17	8	27462481	A	G	18	0.816	0.232693	0.2369	Meta_molecular_layer_HP.txt
rs6859	19	45382034	3.31e-96	19	45382034	A	G	16	0.8177	-0.230504	-0.1132	Meta_hippocampal.fissure.txt
rs7254723	19	45455921	1.432e-17	19	45455921	G	A	17	0.8188	-0.229089	-0.0753	Meta_parasubiculum.txt
rs112262807	19	45331686	3.596e-10	19	45331686	T	C	16	0.8211	-0.22613	-0.1442	Meta_CA3.txt
rs10856	19	45541414	1.484e-16	19	45541414	T	G	15	0.8239	-0.222532	-0.261	Meta_GC.ML.DG.txt
rs2927436	19	45239185	2.844e-28	19	45239185	G	A	17	0.8244	-0.221889	-0.0767	Meta_fimbria.txt
rs7982	8	27462481	2.477e-17	8	27462481	A	G	18	0.8261	-0.219706	-0.1048	Meta_hippocampal.fissure.txt
rs34583389	19	45530351	1.28e-10	19	45530351	T	C	5	0.827	0.218551	0.4153	Meta_GC.ML.DG.txt
rs4803764	19	45357377	4.247e-87	19	45357377	C	T	16	0.8295	-0.215343	-0.134	Meta_fimbria.txt
rs112262807	19	45331686	3.596e-10	19	45331686	T	C	16	0.8305	-0.21406	-0.3058	Meta_CA1.txt
rs7982	8	27462481	2.477e-17	8	27462481	A	G	18	0.8324	-0.211624	-0.0328	Meta_HATA.txt
rs10407439	19	45341948	5.329e-36	19	45341948	A	G	17	0.833	-0.210856	-0.064	Meta_HATA.txt
rs10929006	2	127844161	2.62e-12	2	127844161	A	G	17	0.8336	0.210087	0.1918	Meta_CA3.txt
rs73035597	19	45199524	1.376e-12	19	45199524	T	C	14	0.8403	0.20151	0.33	Meta_presubiculum.txt
rs10929007	2	127875660	6.523e-09	2	127875660	A	G	17	0.8473	0.192565	0.0747	Meta_fimbria.txt
rs7254723	19	45455921	1.432e-17	19	45455921	G	A	17	0.8493	0.190012	0.1816	Meta_GC.ML.DG.txt
rs846881	19	45078553	6.907e-09	19	45078553	C	A	17	0.8536	0.184527	0.5376	Meta_Hippocampal_tail.txt
rs12691088	19	45418486	1.7e-134	19	45418486	A	G	7	0.8555	-0.182105	-0.3314	Meta_fimbria.txt
rs157595	19	45425460	3.76e-101	19	45425460	A	G	13	0.8558	-0.181723	-0.5184	Meta_CA1.txt
rs112262807	19	45331686	3.596e-10	19	45331686	T	C	16	0.859	0.177647	0.1055	Meta_CA4.txt
rs4663105	2	127891427	1.001e-26	2	127891427	C	A	15	0.8631	0.172429	0.1545	Meta_hippocampal.fissure.txt
rs72924659	11	60103385	5.354e-13	11	60103385	T	C	15	0.8657	-0.169123	-0.1738	Meta_CA4.txt
rs7982	8	27462481	2.477e-17	8	27462481	A	G	18	0.8666	0.167979	0.0339	Meta_parasubiculum.txt
rs1752684	1	207747296	3.653e-15	1	207747296	A	G	18	0.867	-0.16747	-0.106	Meta_CA4.txt
rs112262807	19	45331686	3.596e-10	19	45331686	T	C	16	0.8675	-0.166835	-0.0397	Meta_parasubiculum.txt
rs10856	19	45541414	1.484e-16	19	45541414	T	G	15	0.8684	0.165691	0.0683	Meta_parasubiculum.txt
rs10929007	2	127875660	6.523e-09	2	127875660	A	G	17	0.87	-0.163658	-0.0309	Meta_HATA.txt
rs10808026	7	143099133	1.417e-11	7	143099133	A	C	17	0.8783	0.153125	0.2675	Meta_subiculum.txt
rs6859	19	45382034	3.31e-96	19	45382034	A	G	16	0.8787	-0.152617	-0.0983	Meta_presubiculum.txt
rs4803764	19	45357377	4.247e-87	19	45357377	C	T	16	0.8792	0.151983	0.0487	Meta_HATA.txt
rs76692773	19	45394211	1.207e-34	19	45394211	T	C	15	0.8797	0.15135	0.2578	Meta_CA3.txt
rs141622900	19	45426792	9.74e-23	19	45426792	A	G	4	0.8799	-0.151096	-0.4945	Meta_GC.ML.DG.txt
rs2972558	19	45356141	5.111e-27	19	45356141	C	T	15	0.8813	-0.149321	-0.0597	Meta_parasubiculum.txt
rs10792832	11	85867875	6.534e-16	11	85867875	A	G	18	0.8826	-0.147674	-0.0715	Meta_hippocampal.fissure.txt
rs7982	8	27462481	2.477e-17	8	27462481	A	G	18	0.8833	0.146787	0.0795	Meta_CA3.txt
rs157595	19	45425460	3.76e-101	19	45425460	A	G	13	0.8842	-0.145647	-0.1683	Meta_CA4.txt
rs1135062	19	45322744	3.511e-24	19	45322744	G	A	10	0.888	-0.140835	-0.0546	Meta_fimbria.txt
rs28834970	8	27195121	3.273e-09	8	27195121	C	T	17	0.8895	-0.138937	-0.2405	Meta_molecular_layer_HP.txt
rs56261258	19	45149613	1.368e-13	19	45149613	T	C	15	0.8922	0.135521	0.0831	Meta_parasubiculum.txt
rs28834970	8	27195121	3.273e-09	8	27195121	C	T	17	0.8933	0.13413	0.1489	Meta_presubiculum.txt
rs346773	19	45733201	4.503e-15	19	45733201	T	C	15	0.8949	-0.132107	-0.2353	Meta_CA4.txt
rs1752684	1	207747296	3.653e-15	1	207747296	A	G	18	0.8949	0.132107	0.1388	Meta_subiculum.txt
rs10929007	2	127875660	6.523e-09	2	127875660	A	G	17	0.8961	-0.13059	-0.0323	Meta_parasubiculum.txt
rs7255066	19	45146103	5.274e-10	19	45146103	C	T	17	0.8964	0.13021	0.0944	Meta_presubiculum.txt
rs7255066	19	45146103	5.274e-10	19	45146103	C	T	17	0.8971	-0.129326	-0.0301	Meta_parasubiculum.txt
rs2927437	19	45241638	1.226e-32	19	45241638	A	G	17	0.9012	0.124146	0.0802	Meta_CA4.txt
rs2927437	19	45241638	1.226e-32	19	45241638	A	G	17	0.9021	-0.123009	-0.1976	Meta_Hippocampal_tail.txt
rs73035597	19	45199524	1.376e-12	19	45199524	T	C	14	0.9029	0.121999	0.3743	Meta_CA1.txt
rs72924659	11	60103385	5.354e-13	11	60103385	T	C	15	0.9034	0.121367	0.1212	Meta_hippocampal.fissure.txt
rs72924659	11	60103385	5.354e-13	11	60103385	T	C	15	0.9037	0.120989	0.1363	Meta_CA3.txt
rs10407439	19	45341948	5.329e-36	19	45341948	A	G	17	0.9048	-0.1196	-0.2238	Meta_molecular_layer_HP.txt
rs7255066	19	45146103	5.274e-10	19	45146103	C	T	17	0.9074	0.116319	0.0208	Meta_HATA.txt
rs56261258	19	45149613	1.368e-13	19	45149613	T	C	15	0.9078	0.115814	0.467	Meta_Hippocampal_tail.txt
rs9381563	6	47432637	5.3e-09	6	47432637	C	T	16	0.9082	-0.115309	-0.1114	Meta_CA3.txt
rs1752684	1	207747296	3.653e-15	1	207747296	A	G	18	0.9083	0.115183	0.1824	Meta_Hippocampal_tail.txt
rs4803764	19	45357377	4.247e-87	19	45357377	C	T	16	0.9129	0.109381	0.0424	Meta_parasubiculum.txt
rs846881	19	45078553	6.907e-09	19	45078553	C	A	17	0.9173	0.103835	0.2324	Meta_molecular_layer_HP.txt
rs12590654	14	92938855	4.097e-08	14	92938855	A	G	17	0.9194	-0.10119	-0.152	Meta_subiculum.txt
rs72924659	11	60103385	5.354e-13	11	60103385	T	C	15	0.9257	0.0932562	0.1664	Meta_subiculum.txt
rs12461065	19	45605308	4.072e-13	19	45605308	T	C	15	0.926	0.0928786	0.2152	Meta_Hippocampal_tail.txt
rs113321260	19	45651237	1.349e-21	19	45651237	A	G	18	0.9264	0.0923751	0.1314	Meta_subiculum.txt
rs3925681	19	45421100	8.98e-109	19	45421100	A	G	11	0.9266	-0.0921234	-0.0705	Meta_fimbria.txt
rs4803764	19	45357377	4.247e-87	19	45357377	C	T	16	0.928	-0.0903614	-0.1149	Meta_presubiculum.txt
rs2927437	19	45241638	1.226e-32	19	45241638	A	G	17	0.9283	0.0899839	0.0671	Meta_GC.ML.DG.txt
rs138235833	19	45415285	1.672e-10	19	45415285	G	T	3	0.9311	0.0864609	0.3166	Meta_fimbria.txt
rs7254723	19	45455921	1.432e-17	19	45455921	G	A	17	0.9312	0.0863351	0.0237	Meta_HATA.txt
rs56261258	19	45149613	1.368e-13	19	45149613	T	C	15	0.9342	-0.0825618	-0.0415	Meta_HATA.txt
rs6859	19	45382034	3.31e-96	19	45382034	A	G	16	0.9347	0.081933	0.086	Meta_molecular_layer_HP.txt
rs12972970	19	45387596	0	19	45387596	A	G	16	0.9355	-0.080927	-0.063	Meta_fimbria.txt
rs7982	8	27462481	2.477e-17	8	27462481	A	G	18	0.9355	0.080927	0.0509	Meta_presubiculum.txt
rs72924659	11	60103385	5.354e-13	11	60103385	T	C	15	0.94	0.0752699	0.1949	Meta_CA1.txt
rs1135062	19	45322744	3.511e-24	19	45322744	G	A	10	0.9426	0.0720024	0.109	Meta_Hippocampal_tail.txt
rs9381563	6	47432637	5.3e-09	6	47432637	C	T	16	0.9444	-0.0697408	-0.0711	Meta_GC.ML.DG.txt
rs1752684	1	207747296	3.653e-15	1	207747296	A	G	18	0.9444	-0.0697408	-0.0895	Meta_molecular_layer_HP.txt
rs157595	19	45425460	3.76e-101	19	45425460	A	G	13	0.9464	0.0672282	0.0834	Meta_CA3.txt
rs112262807	19	45331686	3.596e-10	19	45331686	T	C	16	0.9473	0.0660978	0.025	Meta_fimbria.txt
rs4803764	19	45357377	4.247e-87	19	45357377	C	T	16	0.9476	-0.0657209	-0.0694	Meta_CA3.txt
rs4663105	2	127891427	1.001e-26	2	127891427	C	A	15	0.9506	-0.0619533	-0.0188	Meta_HATA.txt
rs10929007	2	127875660	6.523e-09	2	127875660	A	G	17	0.9512	0.0611999	0.0374	Meta_CA4.txt
rs4663105	2	127891427	1.001e-26	2	127891427	C	A	15	0.9584	-0.0521615	-0.063	Meta_presubiculum.txt
rs346773	19	45733201	4.503e-15	19	45733201	T	C	15	0.9598	-0.0504046	-0.1045	Meta_GC.ML.DG.txt
rs112262807	19	45331686	3.596e-10	19	45331686	T	C	16	0.9614	-0.0483968	-0.0331	Meta_GC.ML.DG.txt
rs10929007	2	127875660	6.523e-09	2	127875660	A	G	17	0.9651	-0.0437546	-0.0309	Meta_GC.ML.DG.txt
rs80307900	19	45235202	2.718e-09	19	45235202	C	T	10	0.9668	-0.041622	-0.0618	Meta_presubiculum.txt
rs6859	19	45382034	3.31e-96	19	45382034	A	G	16	0.9685	-0.0394897	-0.022	Meta_CA3.txt
rs6859	19	45382034	3.31e-96	19	45382034	A	G	16	0.9689	0.0389879	0.0202	Meta_CA4.txt
rs6859	19	45382034	3.31e-96	19	45382034	A	G	16	0.9701	-0.0374829	-0.0224	Meta_GC.ML.DG.txt
rs9381563	6	47432637	5.3e-09	6	47432637	C	T	16	0.9708	-0.0366049	-0.0322	Meta_CA4.txt
rs7254723	19	45455921	1.432e-17	19	45455921	G	A	17	0.9717	0.0354762	0.0292	Meta_CA4.txt
rs7254723	19	45455921	1.432e-17	19	45455921	G	A	17	0.9718	-0.0353508	-0.0498	Meta_subiculum.txt
rs2972558	19	45356141	5.111e-27	19	45356141	C	T	15	0.9741	0.0324665	0.0107	Meta_HATA.txt
rs72924659	11	60103385	5.354e-13	11	60103385	T	C	15	0.975	-0.031338	-0.0665	Meta_molecular_layer_HP.txt
rs76692773	19	45394211	1.207e-34	19	45394211	T	C	15	0.9786	0.0268241	0.073	Meta_subiculum.txt
rs141622900	19	45426792	9.74e-23	19	45426792	A	G	4	0.9852	0.0185501	0.0527	Meta_CA4.txt
rs6859	19	45382034	3.31e-96	19	45382034	A	G	16	0.9871	0.0161685	0.0138	Meta_subiculum.txt
rs7982	8	27462481	2.477e-17	8	27462481	A	G	18	0.9904	-0.0120321	-0.01	Meta_subiculum.txt
rs6859	19	45382034	3.31e-96	19	45382034	A	G	16	0.9955	0.00563994	0.007	Meta_CA1.txt
rs2927437	19	45241638	1.226e-32	19	45241638	A	G	17	0.9986	0.00175464	0.0027	Meta_CA1.txt
rs11218343	11	121435587	4.976e-11	11	121435587	C	T	1	NA	NA	NA	Meta_CA1.txt
rs11218343	11	121435587	4.976e-11	11	121435587	C	T	1	NA	NA	NA	Meta_CA3.txt
rs11218343	11	121435587	4.976e-11	11	121435587	C	T	1	NA	NA	NA	Meta_CA4.txt
rs11218343	11	121435587	4.976e-11	11	121435587	C	T	1	NA	NA	NA	Meta_GC.ML.DG.txt
rs11218343	11	121435587	4.976e-11	11	121435587	C	T	1	NA	NA	NA	Meta_HATA.txt
rs11218343	11	121435587	4.976e-11	11	121435587	C	T	1	NA	NA	NA	Meta_Hippocampal_tail.txt
rs11218343	11	121435587	4.976e-11	11	121435587	C	T	1	NA	NA	NA	Meta_fimbria.txt
rs11218343	11	121435587	4.976e-11	11	121435587	C	T	1	NA	NA	NA	Meta_hippocampal.fissure.txt
rs11218343	11	121435587	4.976e-11	11	121435587	C	T	1	NA	NA	NA	Meta_molecular_layer_HP.txt
rs11218343	11	121435587	4.976e-11	11	121435587	C	T	1	NA	NA	NA	Meta_parasubiculum.txt
rs11218343	11	121435587	4.976e-11	11	121435587	C	T	1	NA	NA	NA	Meta_presubiculum.txt
rs11218343	11	121435587	4.976e-11	11	121435587	C	T	1	NA	NA	NA	Meta_subiculum.txt
Note: Highlighted fields are SNPs that reached suggestive significance of p < 0.05.
